# Deciphering the Role of Complement System Genes in Pancreatic Cancer Susceptibility and Prognosis

**DOI:** 10.1101/2025.04.17.25326022

**Authors:** A Langtry, R Rabadan, L Alonso, I Filip, S Sabroso, A Moreno-Oya, R Lawlor, A Carrato, R Alvarez-Gallego, M Iglesias, X Molero, MJ Löhr, CW Michalski, J Perea, M O’Rorke, VM Barberà, A Tardón, A Farré, L Muñoz-Bellvís, T Crnogorac-Jurcevic, E Domínguez-Muñoz, T Gress, W Greenhalf, L Sharp, J Balsells, E Costello, J Kleeff, B Kong, J Mora, D O’Driscoll, A Scarpa, W Ye, FX Real, E López de Maturana, N Malats, PanGenEU Investigators

**Affiliations:** Genetic and Molecular Epidemiology Group, Spanish National Cancer Research Center (CNIO), and CIBERONC, Madrid, Spain; Department of Systems Biology, Columbia University, New York, NY, USA; ARC-Net Center for Applied Research on Cancer, Department of Diagnostics and Public Health and Department of Engineering for Innovation Medicine, University of Verona, Verona, Italy; Department of Oncology, Ramón y Cajal University Hospital, IRYCIS, Alcala University, Madrid, and CIBERONC, Spain; HM CIOCC Madrid (Centro Integral Oncológico Clara Campal). Hospital Universitario HM Sanchinarro. Instituto de Investigación Sanitaria HM Hospitales. Facultad HM de Ciencias de la Salud de la Universidad Camilo José Cela.; Department of Pathology, Hospital del Mar—Parc de Salut Mar, Barcelona, and CIBERONC, Spain; Department of Gastroenterology, Hospital Vall Hebron, Barcelona; and Hospitals Universitaris Arnau de Vilanova i Santa Maria, IRBLleida, UdL, 25198, Lleida; and CIBEREHD, Madrid, Spain; Gastrocentrum, Karolinska Institutet and University Hospital, Stockholm, Sweden; Department of Surgery, Technical University of Munich, Munich; and Department of General, Visceral and Transplantation Surgery, Medical Faculty Heidelberg, University Heidelberg, Germany; Department of Surgery, Hospital 12 de Octubre, Madrid; and Institute of Biomedical Research of Salamanca, Salamanca, Spain; Centre for Public Health, Belfast, Queen’s University Belfast, UK; and College of Public Health, The University of Iowa, Iowa City, IA, US; Molecular Genetics Laboratory, General University Hospital of Elche, Spain; Department of Medicine, Instituto Universitario de Oncología del Principado de Asturias (IUOPA), Instituto de Investigación Sanitaria del Principado de Asturias (ISPA), Oviedo; and CIBERESP, Madrid, Spain; Departments of Gastroenterology and Clinical Biochemistry, Hospital de la Santa Creu i Sant Pau, Barcelona, Spain; Department of Surgery, Hospital Universitario de Salamanca – IBSAL, Universidad de Salamanca, Salamanca; and CIBERONC, Madrid, Spain; Barts Cancer Institute, Centre for Cancer Biomarkers and Biotherapeutics, Queen Mary University of London, London, UK; Department of Gastroenterology, University Clinical Hospital of Santiago de Compostela, Spain; Department of Gastroenterology, University Hospital of Giessen and Marburg, Marburg, Germany; Department of Molecular and Clinical Cancer Medicine, University of Liverpool, Liverpool, UK; National Cancer Registry Ireland and HRB Clinical Research Facility, University College Cork, Cork, Ireland; and Newcastle University, Institute of Health & Society, Newcastle, UK; Department of Gastroenterology, Hospital Vall Hebron, Barcelona, Spain; Department of Surgery, Technical University of Munich, Munich; and Department of Visceral, Vascular and Endocrine Surgery, Martin-Luther-University Wittenber-Halle (Saale), Germany; National Cancer Registry Ireland and HRB Clinical Research Facility, University College Cork, Cork, Ireland; Department of Medical Epidemiology and Biostatistics, Karolinska Institutet, Stokholm, Sweden; Epithelial Carcinogenesis Group, Spanish National Cancer Research Center (CNIO) and CIBERONC, Madrid; and Pompeu Fabra University, Barcelona, Spain; In Annex 1

## Abstract

**Background & Aims:** Pancreatic ductal adenocarcinoma (PDAC) genetic susceptibility is partially identified. The complement system (CS) influences carcinogenesis and participates in immunological defense and homeostasis; however, its role in PDAC genetic susceptibility and prognosis is underexplored.

**Methods:** The association of SNPs within 111 CS-related genes with PDAC risk was assessed in the PanGenEU study and validated in the UKBiobank. We investigated the association between the CS-related gene variation and PDAC risk, followed by an in-depth functional *in-silico* study using TCGA and ICGC data. We assessed whether CS-related genes were associated with prognosis at germline and somatic levels. We investigated the immune infiltration of PDAC tumors according to their transcriptomic profile.

**Results:** Genetic variation in *FCN1* and *PLAT* was significantly associated with PDAC risk. PDAC patients with elevated expression of *IGHG3*, *IGKC*, *IGHM*, *F2R*, *F2RL2*, *CFI*, *A2M*, and *C4A* displayed improved survival and higher infiltration of CD8^+^, B cells, and Th1 cells. Individuals with high expression levels of *FGA*, *SERPINE1*, *FGG*, and *F3* had poorer survival, higher infiltration of Tregs, and lower infiltration of CD8+ cells.

**Conclusions:** Results from this study suggest that CS-related genes play a role in PDAC genetic susceptibility and survival through specific immune cell infiltration.

---

Pancreatic cancer remains one of the most lethal cancers which is predicted to become the second leading cause of cancer-related deaths by 2030^1,2^. Pancreatic ductal adenocarcinoma (PDAC) accounts for 95% of pancreatic cancer cases, and patients with PDAC display a dismal 5-year survival rate of 5-10%^3,4^. Unfortunately, this bleak scenario will not change in the future unless multiple actions are taken to control PDAC, including the identification of PDAC high-risk populations to improve primary and secondary prevention interventions. To this end, a better understanding of the role of genetic and non-genetic factors involved in pancreas carcinogenesis is central.

The immune system plays a critical role in detecting and eliminating cancer cells; however, it can also promote tumor growth and progression through various mechanisms^5,6^. Among the immune-related pathways, multiple pieces of evidence support the role of the Major Histocompatibility Complex (MHC) region in PDAC risk. While most studies have focused on the MHC class I and class II regions, the MHC III region has barely been explored. This region is responsible for inflammatory processes and the CS response, a multistep cascade operating as a key component of the innate immune response. Its activation triggers the formation of the cell-killing membrane attack complex (MAC), which disrupts the cell membrane and ultimately leads to the lysis of target cells. This process is orchestrated through three distinct activation pathways: classical, lectin, and alternative pathways^7–9^. Further to this role, the complement cascade interacts closely with the clotting system. There is strong evidence that several proteases of the coagulation system can activate C3 and C5, indirectly leading to the activation of the CS^10^. Notably, the CS can be activated by cancer cells and their microenvironment, producing inflammatory and immunomodulatory molecules that can promote tumor growth and suppress immune surveillance^5,11,12^. Genetic variation within CS-related genes, such as C3, C5^13^, or CD35^14^, have been associated with the prognosis of different cancer types, including PDAC^15^. In fact, some CS genes have been suggested as biomarkers for PDAC prognosis and treatment response^16^. However, the role of the CS in cancer risk and prognosis, particularly in the context of PDAC, is still not well understood. This is particularly relevant given the fact that PDAC risk also associates with asthma, allergies, autoimmune diseases, and other inflammatory conditions^17,18^.

In this study, we report on the association between SNPs within the CS-related genes and the genetic susceptibility to and prognosis of PDAC. Considering that the impact of a single genetic variant might have a small effect on a complex disease like PDAC, we conducted a comprehensive gene-based association analysis by aggregating all variants within each gene to provide a broader perspective on the overall gene-level effects. To gain deeper insights into the identified susceptibility loci in PDAC, we have also integrated the information on the association of SNPs with other omics data such as expression and splicing quantitative trait loci (eQTL and sQTL, respectively) in normal pancreas using colocalization and performing functional *in silico* analysis. Overall, our findings suggest that several CS-related genes play a significant role in the genetic susceptibility to PDAC. Finally, we demonstrate that the expression of different CS-related genes not only influence PDAC survival but it also correlates with immune cell infiltration patterns in PDAC. We also provide a signature of genes the expression of which is associated with improved PDAC prognosis. By utilizing large-scale studies and state-of-the-art analytical methodologies, our study contributes to a deeper understanding of the role of CS-related genes in pancreas carcinogenesis and progression shedding light on the potential implications for disease susceptibility and prognosis.

## Supplementary Tables for "Deciphering the Role of Complement System Genes in Pancreatic Cancer Susceptibility and Prognosis" (part 1 of 2)

### Sheet: Table S1
Table S1. ICD9 and ICD10 codes for PDAC in UK Biobank.
Disease	Code	N	Clc
Malignant_neoplasm_head_pancreas	1570	1	ICD9
Malignant_neoplasm_pancreas_unspecified	1579	1	ICD9
Head_of_pancreas	C250	407	ICD10
Body_of_pancreas	C251	88	ICD10
Tail_of_pancreas	C252	103	ICD10
Pancreatic_duct	C253	42	ICD10
Other_parts_of_pancreas	C257	25	ICD10
Overlapping_lesion_of_pancreas	C258	19	ICD10
Pancreas_unspecified	C259	694	ICD10

### Sheet: Table S2
Table S2. List of the 111 selected genes from the complement system-related immunity gene set. Adapted from Qian et al. 2019.
Pathway	Genes
Complement Pathway	C1QA, C1QB, C1QBP, C1QC, C1R, C1S, C2, C3, C4A, C4B, C5, C5AR1, C6, C7, C8A, C8B, C8G, C9, CD46, CD55, CD59, CFB, CFD, CFH, CR1, CR2, MASP1, MASP2, MBL2, SERPING1
Complement and coagulation cascades	A2M, BDKRB1 , BDKRB2 , C3AR1, C4BPA, C4BPB, CFI, CLTC, CLU, CPB2, F10, F11, F12, F13A1, F13B, F2, F2R, F2RL2, F2RL3, F3, F5, F7, FGA, FGB, FGG, ITGAM, ITGAX, ITGB2, KLKB1, KNG1, LMAN1, MIR6843, PLAT, PLAU, PLAUR, PLG, PROC, PROCR, PROS1, SERPINA1, SERPINA5, SERPINB2, SERPINC1, SERPIND1, SERPINE1, SERPINF2, TFPI, THBD, VTN, VWF
Immune response Lectin induced complement pathway	C4B_2, CD93, CFHR3, CRP, FCN2, FCN3, IGH, IGHG1, IGHM, IGHV3-23, IGK, IGKC, IGL
Creation of C4 and C2 activators	C5AR2, COLEC10, COLEC11, FCN1, GZMM, IGHG2, IGHG3, IGHG4, IGKV3D-11, IGKV4-1, IGKV5-2, IGLC1, IGLC6
Complement system	CFHR1, CFHR2, CFHR4, CFHR5, CR1L

### Sheet: Table S3
Table S3. Baseline characteristics of the study populations.
	PanGenEU					UK Biobank					ICGC-CA		ICGC-AU		TCGA
	Cases (N=1317)		Controls (N=700)		P value	Cases (N=761)		Controls (N=95050)		P value	Cases (N=160)		Cases (N=86)		Cases (N=134)		P value
	N	%	N	%		N	%	N	%		N	%	N	%	N	%
Age (mean, SD)	64.2 (12.4)		64.6 (13.2)		0.479	61.5 (6.37)		57.6 (7.86)		<0.001
Sex					0.085					0.501
Male	742	56.3	423	60.4		397	52.2	50810	53.0
Female	575	43.7	277	39.6		364	47.8	44240	46.2
FHC					0.115					0.017
No	421	38.5	228	42.7		584	76.7	76290	80.3
Yes	673	61.5	306	57.3		177	23.3	18760	19.7
T2DM					<0.001					<0.001
No	850	75.8	460	86.5		678	89.1	88832	93.5
Yes	271	24.2	72	13.5		83	10.9	6218	6.5
Tobacco					0.003					<0.001
No	444	39.3	253	47.2		339	44.5	48625	51.2
Yes	687	60.7	283	52.8		422	55.5	46425	48.8
Alcohol					0.003					0.787
No	375	42.9	149	34.2		24	3.15	3226	3.4
Yes	500	57.1	287	65.8		737	96.9	91708	91.0
Asthma					0.014					0.001
No	871	92.2	461	88.1		753	98.9	91995	96.8
Yes	74	7.8	62	11.9		8	1.1	3055	3.2
Allergies					<0.001					0.016
No	838	87.6	421	79.3		613	80.6	72969	76.8
Yes	119	12.4	110	20.7		148	19.4	22081	23.2
Clinical variables and follow up	122										160		86		134
Age (mean, SD)	66.4 (10.5)										65.1 (11.0)		66.0 (10.9)		65.0 (11.1)		0.695
Sex																	0.927
Male	65	53.3									86	53.8	43	50	73	54.5
Female	57	46.7									74	46.2	43	50	61	45.5
Median survival time, SD	30.67 (36.56)										26.04 (22.88)		18.41 (12.36)		16.24 (13.78)		<0.001
Tumour stage																	<0.001
I-II	71	58.2									151	94.4	76	88.4	131	97.8
III-IV	51	41.8									9	5.62	10	11.6	3	2.24
*missing data (-9) was removed

### Sheet: Table S4
Table S4. SNP ID, position, gene, odds ratios (OR) and 95% confidence intervals bounds (ci.lb and ci.ub) of the single variant association meta-analysis between the CS-related SNPs and pancreatic ductal adenocarcinoma (PDAC) risk.
rs	Position	Gene	ci.lb	ci.ub	OR	P value	adj. P value
rs6597196;6:6191330_T_C_C	6:6191330	F13A1	0.786958	0.939348	0.859783	0.000821145	0.0929749
rs34803501;12:9261630_T_TTG_TTG	12:9261630	A2M	0.802881	0.949377	0.873062	0.00149842	0.0929749
rs12427063;12:9258821_A_G_G	12:9258821	A2M	1.051	1.25163	1.14694	0.00209775	0.0929749
rs10922096;1:196662459_T_C_C	1:196662459	CFH	1.04699	1.23508	1.13716	0.00229163	0.0929749
rs12426061;12:9259553_C_T_T	12:9259553	A2M	1.0482	1.24324	1.14157	0.00235446	0.0929749
rs34331968;1:196659753_T_C_C	1:196659753	CFH	1.04607	1.23401	1.13616	0.00245688	0.0929749
rs73880723;22:23264864_T_A_A	22:23264864	IGL	0.685768	0.922385	0.795325	0.00245881	0.0929749
rs12638131;3:186945058_G_T_T	3:186945058	MASP1	0.782075	0.950107	0.862006	0.00278246	0.0929749
rs1312;22:23040462_T_C_C	22:23040462	IGL	1.05193	1.27904	1.15994	0.00292929	0.0929749
rs5751518;22:23041911_T_G_G	22:23041911	IGL	1.05156	1.28106	1.16065	0.00309309	0.0929749
rs5759377;22:23041862_C_T_T	22:23041862	IGL	1.05155	1.28107	1.16065	0.00309742	0.0929749
rs80136041;17:3633478_G_A_A	17:3633478	ITGA	1.04457	1.24248	1.13924	0.00322676	0.0929749
rs6003229;22:23040389_G_C_C	22:23040389	IGL	1.05006	1.27698	1.15797	0.00329749	0.0929749
rs1805682;12:9227787_C_G_G	12:9227787	A2M	0.814776	0.96139	0.885052	0.00381871	0.0929749
rs6487584;12:9233412_G_A_A	12:9233412	A2M	0.814835	0.961461	0.885117	0.00383991	0.0929749
rs3759277;12:9221199_G_A_A	12:9221199	A2M	0.814821	0.961464	0.885111	0.00384238	0.0929749
rs3864097;3:186950635_G_A_A	3:186950635	MASP1	0.793588	0.956621	0.8713	0.00384771	0.0929749
rs5996349;22:23040362_A_G_G	22:23040362	IGL	1.04685	1.27232	1.15409	0.00397454	0.0929749
rs2915553;17:3633169_G_A_A	17:3633169	ITGA	1.04092	1.23826	1.13531	0.00416391	0.0929749
rs13088267;3:186948763_T_A_A	3:186948763	MASP1	0.79369	0.957983	0.871976	0.00431272	0.0929749
rs188762;17:3630028_T_A_A	17:3630028	ITGA	1.04058	1.24055	1.13617	0.00441389	0.0929749
rs7004459;8:120040263_G_C_G	8:120040263	COLEC10	1.03854	1.22946	1.12997	0.00453507	0.0929749
rs10842839;12:9237102_C_T_T	12:9237102	A2M	0.816558	0.963604	0.887039	0.00454454	0.0929749
rs12944124;17:3631689_G_C_C	17:3631689	ITGA	1.03971	1.23736	1.13424	0.00455194	0.0929749
rs11379731;12:9230878_A_AC_AC	12:9230878	A2M	0.816916	0.963948	0.887392	0.00466031	0.0929749
rs28716230;22:22980711_C_G_C	22:22980711	IGL	1.05393	1.33595	1.18659	0.0046799	0.0929749
rs16861761;3:186947874_G_C_C	3:186947874	MASP1	0.794658	0.959194	0.873058	0.00468676	0.0929749
rs7965790;12:9234009_G_T_T	12:9234009	A2M	0.817203	0.964116	0.887625	0.00470703	0.0929749
rs10743598;12:9235217_T_C_C	12:9235217	A2M	0.817001	0.964121	0.887518	0.00472808	0.0929749
rs6469805;8:120048149_C_T_C	8:120048149	COLEC10	1.03664	1.22454	1.12668	0.00500399	0.0929749
rs1872422;8:120048305_A_C_A	8:120048305	COLEC10	1.03664	1.22454	1.12668	0.00500399	0.0929749
rs7310511;12:9238310_T_C_C	12:9238310	A2M	0.818003	0.96528	0.888596	0.00516316	0.0929749
rs10842847;12:9238579_A_G_G	12:9238579	A2M	0.818003	0.96528	0.888596	0.00516316	0.0929749
rs2193006;12:9236590_T_G_G	12:9236590	A2M	0.818038	0.965321	0.888633	0.0051792	0.0929749
rs11048839;12:9238902_T_C_C	12:9238902	A2M	0.818063	0.96535	0.888661	0.00519086	0.0929749
rs10842849;12:9239022_G_T_T	12:9239022	A2M	0.818063	0.96535	0.888661	0.00519086	0.0929749
rs4360322;8:120022478_G_A_G	8:120022478	COLEC10	1.03603	1.22369	1.12596	0.00521401	0.0929749
rs226415;12:9239234_C_T_T	12:9239234	A2M	0.818348	0.965707	0.888979	0.00533459	0.0929749
rs737097;1:57428887_G_A_A	1:57428887	C8B	1.04071	1.2641	1.14698	0.00570262	0.0929749
rs5894469;8:120013945_AAAAC_AAAACAAAC_AAAAC	8:120013945	COLEC10	1.0348	1.22332	1.12512	0.00575795	0.0929749
rs188439362;6:6312710_T_C_C	6:6312710	F13A1	0.783971	0.959551	0.867329	0.00576536	0.0929749
rs4305930;8:120058021_C_T_C	8:120058021	COLEC10	1.03451	1.22318	1.1249	0.00588888	0.0929749
rs2111023;12:9240235_C_G_G	12:9240235	A2M	1.03512	1.22779	1.12734	0.00591279	0.0929749
rs56256934;12:9265319_G_T_T	12:9265319	A2M	0.748042	0.952444	0.844079	0.00594864	0.0929749
rs34399539;14:106477919_C_G_G	14:106477919	IGH	1.05542	1.38213	1.20778	0.00607107	0.0929749
rs2405240;1:57429140_G_A_A	1:57429140	C8B	1.03814	1.2566	1.14216	0.00636712	0.0929749
rs6469803;8:120040538_G_A_G	8:120040538	COLEC10	1.03334	1.22169	1.12357	0.00637522	0.0929749
rs35617427;8:120046578_T_C_T	8:120046578	COLEC10	1.03331	1.22175	1.12359	0.00639818	0.0929749
rs7842942;8:120008587_T_C_T	8:120008587	COLEC10	1.03323	1.22192	1.12362	0.00644911	0.0929749
rs226407;12:9245779_C_T_T	12:9245779	A2M	0.750254	0.954431	0.846207	0.00653793	0.0929749
rs226406;12:9246354_T_A_A	12:9246354	A2M	0.750243	0.954437	0.846203	0.00654117	0.0929749
rs4495458;8:120042780_G_T_G	8:120042780	COLEC10	1.03271	1.22094	1.12288	0.00665903	0.0929749
rs13260214;8:120010833_G_T_G	8:120010833	COLEC10	1.03271	1.22125	1.12303	0.0066785	0.0929749
rs762304126;12:9239734_GA_G_G	12:9239734	A2M	0.82089	0.968727	0.89175	0.00668643	0.0929749
rs6469794;8:120016099_C_T_C	8:120016099	COLEC10	1.03252	1.22089	1.12276	0.00675522	0.0929749
rs1485285;8:120036138_T_C_T	8:120036138	COLEC10	1.03249	1.22115	1.12286	0.00679189	0.0929749
rs4567065;8:120008274_C_A_C	8:120008274	COLEC10	1.03234	1.22084	1.12264	0.00685568	0.0929749
rs149964942;12:9239838_A_ATGTC_ATGTC	12:9239838	A2M	0.821188	0.969079	0.892074	0.00686173	0.0929749
rs10090576;8:120037816_T_C_T	8:120037816	COLEC10	1.03221	1.22034	1.12234	0.0068892	0.0929749
rs35746859;8:120039139_G_C_G	8:120039139	COLEC10	1.03221	1.22034	1.12234	0.0068892	0.0929749
rs1485295;8:120039462_A_G_A	8:120039462	COLEC10	1.03221	1.22034	1.12234	0.0068892	0.0929749
rs7004539;8:120040499_C_T_C	8:120040499	COLEC10	1.03221	1.22034	1.12234	0.0068892	0.0929749
rs2330151;22:23039016_G_A_A	22:23039016	IGL	1.0374	1.26019	1.14338	0.0069375	0.0929749
rs178322;17:3629867_G_A_A	17:3629867	ITGA	1.03354	1.23179	1.12832	0.00699937	0.0929749
rs6984287;8:120054122_C_G_C	8:120054122	COLEC10	1.03189	1.22017	1.12209	0.00705436	0.0929749
rs6984572;8:120054168_G_A_G	8:120054168	COLEC10	1.03189	1.22017	1.12209	0.00705436	0.0929749
rs7009768;8:120041303_G_A_G	8:120041303	COLEC10	1.03157	1.21959	1.12165	0.00719343	0.0929749
rs2326194;8:120043960_C_T_C	8:120043960	COLEC10	1.03157	1.21959	1.12165	0.00719343	0.0929749
rs28893333;8:120046473_A_G_A	8:120046473	COLEC10	1.03154	1.21965	1.12166	0.007219	0.0929749
rs6999476;8:120032259_G_C_G	8:120032259	COLEC10	1.03135	1.21944	1.12146	0.00731332	0.0929749
rs13262276;8:120033918_T_A_T	8:120033918	COLEC10	1.03135	1.21944	1.12146	0.00731332	0.0929749
rs4307369;8:120036953_A_G_A	8:120036953	COLEC10	1.03135	1.21944	1.12146	0.00731332	0.0929749
rs4313185;8:120052549_G_A_G	8:120052549	COLEC10	1.03132	1.21949	1.12147	0.00733354	0.0929749
rs6469796;8:120018042_G_A_G	8:120018042	COLEC10	1.03113	1.21917	1.12121	0.00742292	0.0929749
rs6469801;8:120025675_T_C_T	8:120025675	COLEC10	1.03109	1.21897	1.1211	0.00742942	0.0929749
rs12682278;8:120032328_A_G_A	8:120032328	COLEC10	1.03107	1.2191	1.12115	0.00745321	0.0929749
rs1109452;3:186952588_G_A_A	3:186952588	MASP1	0.793926	0.965627	0.875578	0.00780796	0.0929749
rs111291530;4:187157222_C_T_T	4:187157222	KLKB1	1.05367	1.4143	1.22074	0.0079053	0.0929749
rs6469798;8:120018291_C_T_C	8:120018291	COLEC10	1.02998	1.2178	1.11996	0.0080211	0.0929749
rs6996754;8:120034870_T_C_T	8:120034870	COLEC10	1.02993	1.21774	1.11991	0.00804887	0.0929749
rs4336637;8:120016636_C_T_C	8:120016636	COLEC10	1.02984	1.21788	1.11992	0.0081127	0.0929749
rs2326192;8:120028855_C_G_C	8:120028855	COLEC10	1.0297	1.21747	1.11965	0.00817532	0.0929749
rs2326193;8:120029709_A_C_A	8:120029709	COLEC10	1.02955	1.21735	1.11952	0.00825864	0.0929749
rs7822098;8:120020129_A_T_A	8:120020129	COLEC10	1.02844	1.21615	1.11837	0.00890488	0.0929749
rs12323362;14:106617809_T_G_T	14:106617809	IGH	1.0335	1.25953	1.14093	0.00897287	0.0929749
rs72644190;1:207851806_G_T_T	1:207851806	CR1L	0.708278	0.952091	0.821185	0.00904074	0.0929749
rs4253243;4:187153511_T_C_C	4:187153511	KLKB1	1.04994	1.40979	1.21663	0.00910223	0.0929749
rs74508932;4:187141704_A_C_C	4:187141704	KLKB1	1.04987	1.4096	1.21651	0.00912436	0.0929749
rs41313728;1:207872507_G_A_A	1:207872507	CR1L	0.70985	0.952758	0.822384	0.00919981	0.0929749
rs1905778;8:120021848_A_C_A	8:120021848	COLEC10	1.02791	1.21526	1.11766	0.00920194	0.0929749
rs7838083;8:120016805_A_G_A	8:120016805	COLEC10	1.02792	1.21552	1.11779	0.00921531	0.0929749
rs67819415;8:120016916_A_G_A	8:120016916	COLEC10	1.02791	1.21554	1.1178	0.00922398	0.0929749
rs4327884;8:120019593_A_G_A	8:120019593	COLEC10	1.02781	1.21541	1.11768	0.00928617	0.0929749
rs4354338;8:120016060_A_C_A	8:120016060	COLEC10	1.02757	1.21513	1.11742	0.00943946	0.0929749
rs11609582;12:9242623_A_T_T	12:9242623	A2M	0.754831	0.961566	0.851951	0.00946984	0.0929749
rs7013203;8:120017159_A_G_A	8:120017159	COLEC10	1.02729	1.21478	1.11711	0.00960802	0.0929749
rs11613746;12:9254385_T_A_A	12:9254385	A2M	0.754869	0.961987	0.852159	0.00969467	0.0929749
rs11615143;12:9254422_G_C_C	12:9254422	A2M	0.754982	0.96213	0.852285	0.00976256	0.0929749
rs10492115;12:9251624_C_T_T	12:9251624	A2M	0.755377	0.962202	0.85254	0.00976415	0.0929749
rs56345025;12:9256219_T_C_C	12:9256219	A2M	0.75515	0.962345	0.852476	0.00986516	0.0929749
rs4883213;12:9263542_A_T_T	12:9263542	A2M	0.755309	0.962566	0.852664	0.00997363	0.0929749
rs202131324;1:196761508_G_A_A	1:196761508	CFHR3	1.03825	1.32819	1.1743	0.0105445	0.0929749
rs11621119;14:106617468_T_A_T	14:106617468	IGH	1.02997	1.25293	1.136	0.0107483	0.0929749
rs4882979;12:9250883_T_C_C	12:9250883	A2M	0.756899	0.964221	0.854294	0.010775	0.0929749
rs200283861;6:31994723_G_A_A	6:31994723	C4B	1.03222	1.27543	1.1474	0.0108469	0.0929749
rs4882978;12:9250601_T_C_C	12:9250601	A2M	0.757242	0.964638	0.854672	0.0109916	0.0929749
rs745745632;12:9248338_C_CTT_CTT	12:9248338	A2M	0.808258	0.973187	0.886897	0.0112868	0.0929749
rs3733001;3:186938956_C_T_T	3:186938956	MASP1	0.799487	0.971845	0.881463	0.0112961	0.0929749
rs138258116;16:31370246_C_A_A	16:31370246	ITGAX	0.816943	0.974585	0.892289	0.0113447	0.0929749
rs6469792;8:120008371_T_C_T	8:120008371	COLEC10	1.02454	1.21004	1.11343	0.011373	0.0929749
rs7824837;8:120008736_A_C_A	8:120008736	COLEC10	1.02449	1.21008	1.11342	0.0114226	0.0929749
rs2002665;3:186951472_G_A_A	3:186951472	MASP1	0.797106	0.971702	0.880085	0.0114685	0.0929749
rs782502812;22:22691282_TAAAC_T_T	22:22691282	IGL	1.02625	1.22734	1.1223	0.0114812	0.0929749
rs28621599;8:120030694_C_T_C	8:120030694	COLEC10	1.02441	1.21006	1.11337	0.0114842	0.0929749
rs3733003;3:186939191_T_A_A	3:186939191	MASP1	0.800194	0.972356	0.882085	0.0116071	0.0929749
rs72717251;14:106484630_A_T_A	14:106484630	IGH	1.02514	1.21883	1.1178	0.0116579	0.0929749
rs4416847;8:120009258_C_A_C	8:120009258	COLEC10	1.02392	1.20931	1.11276	0.0118392	0.0929749
rs2062376;8:120010009_C_G_C	8:120010009	COLEC10	1.02392	1.20931	1.11276	0.0118392	0.0929749
rs79013805;1:196745261_T_C_C	1:196745261	CFHR3	1.04212	1.39474	1.20561	0.0119066	0.0929749
rs9902053;17:3693823_C_A_A	17:3693823	ITGA	1.02945	1.26612	1.14167	0.0120832	0.0929749
rs1905777;8:120021840_A_T_A	8:120021840	COLEC10	1.02379	1.2113	1.11361	0.0121399	0.0929749
rs55817020;12:9249876_A_T_T	12:9249876	A2M	0.758911	0.966804	0.856573	0.0121912	0.0929749
rs72644194;1:207875561_T_A_A	1:207875561	CR1L	0.714629	0.959891	0.82823	0.0122863	0.0929749
rs7013731;8:120038365_T_C_T	8:120038365	COLEC10	1.02324	1.20858	1.11206	0.0123818	0.0929749
rs2976234;17:3634096_G_A_G	17:3634096	ITGA	1.02433	1.22228	1.11893	0.0126594	0.0929749
rs7013722;8:120047621_A_T_A	8:120047621	COLEC10	1.02288	1.20823	1.1117	0.0126907	0.0929749
rs7018198;8:120048033_A_G_A	8:120048033	COLEC10	1.02288	1.20823	1.1117	0.0126907	0.0929749
rs10955924;8:120053343_C_A_C	8:120053343	COLEC10	1.02288	1.20823	1.1117	0.0126907	0.0929749
rs74194402;14:106480059_G_C_G	14:106480059	IGH	1.02368	1.21686	1.1161	0.0127482	0.0929749
rs13264791;8:120013090_T_C_T	8:120013090	COLEC10	1.02288	1.20911	1.1121	0.0127652	0.0929749
rs5759463;22:23112021_A_C_C	22:23112021	IGL	1.02453	1.22605	1.12077	0.0128065	0.0929749
rs7004052;8:120031029_T_A_T	8:120031029	COLEC10	1.02263	1.20785	1.11139	0.0128829	0.0929749
rs10098408;8:120039721_T_C_T	8:120039721	COLEC10	1.02263	1.20785	1.11139	0.0128829	0.0929749
rs1905779;8:120041165_C_T_C	8:120041165	COLEC10	1.02263	1.20785	1.11139	0.0128829	0.0929749
rs17176952;8:120042383_C_A_C	8:120042383	COLEC10	1.02263	1.20785	1.11139	0.0128829	0.0929749
rs1485312;8:120043935_T_C_T	8:120043935	COLEC10	1.02263	1.20785	1.11139	0.0128829	0.0929749
rs4401893;8:120044383_C_T_C	8:120044383	COLEC10	1.02263	1.20785	1.11139	0.0128829	0.0929749
rs28437165;8:120030474_T_C_T	8:120030474	COLEC10	1.02262	1.20786	1.11139	0.0128969	0.0929749
rs28847314;8:120046243_A_C_A	8:120046243	COLEC10	1.02258	1.20789	1.11138	0.0129389	0.0929749
rs10148888;14:106752238_T_C_C	14:106752238	IGH	1.02479	1.23106	1.1232	0.0130155	0.0929749
rs13264172;8:120012861_T_A_T	8:120012861	COLEC10	1.02237	1.20732	1.111	0.0130861	0.0929749
rs1872423;8:120048320_G_A_G	8:120048320	COLEC10	1.02228	1.2075	1.11104	0.0131859	0.0929749
rs370101354;1:196804674_G_GAAAAAAAAAAAAA_GAAAAAAAAAAAAA	1:196804674	CFHR2	1.02867	1.27604	1.1457	0.0133549	0.0929749
rs6999463;8:120023302_T_C_T	8:120023302	COLEC10	1.02201	1.20707	1.11069	0.0134102	0.0929749
rs61339209;1:196761569_G_A_A	1:196761569	CFHR3	1.03241	1.31764	1.16634	0.0134191	0.0929749
rs5894468;8:120008111_G_GT_G	8:120008111	COLEC10	1.02219	1.20991	1.11209	0.0135029	0.0929749
rs11090172;22:23045749_A_G_G	22:23045749	IGL	1.02633	1.25582	1.13529	0.0137128	0.0929749
rs55756737;14:106117058_A_G_A	14:106117058	IGH	0.72012	0.963313	0.832887	0.0137582	0.0929749
rs11845697;14:106475018_C_T_T	14:106475018	IGH	1.03475	1.35125	1.18246	0.0138298	0.0929749
rs10145522;14:106754333_C_A_A	14:106754333	IGH	1.02372	1.22955	1.12193	0.0138303	0.0929749
rs4422806;8:120022768_C_T_C	8:120022768	COLEC10	1.02141	1.20634	1.11003	0.0139324	0.0929749
rs1586273;8:120022886_C_T_C	8:120022886	COLEC10	1.02141	1.20634	1.11003	0.0139324	0.0929749
rs7017691;8:120023414_G_C_G	8:120023414	COLEC10	1.02141	1.20634	1.11003	0.0139324	0.0929749
rs4617188;8:120024764_G_A_G	8:120024764	COLEC10	1.02141	1.20634	1.11003	0.0139324	0.0929749
rs2040462;14:106759402_C_T_T	14:106759402	IGH	1.02357	1.22956	1.12185	0.0139669	0.0929749
rs61983288;14:106034132_G_A_G	14:106034132	IGH	0.741978	0.966975	0.847038	0.0140102	0.0929749
rs34010628;8:120023721_C_CT_C	8:120023721	COLEC10	1.02143	1.20773	1.11068	0.0140424	0.0929749
rs199600875;2:3675829_TC_T_TC	2:3675829	COLEC11	1.02191	1.21365	1.11366	0.0141239	0.0929749
rs12444713;16:31378235_A_G_G	16:31378235	ITGAX	0.804233	0.976086	0.886003	0.01429	0.0929749
rs35281152;8:120041968_A_AG_A	8:120041968	COLEC10	1.02113	1.20818	1.11073	0.0143908	0.0929749
rs199917678;17:3633740_T_C_C	17:3633740	ITGA	1.02215	1.21978	1.1166	0.0144554	0.0929749
rs2915554;17:3632952_C_T_T	17:3632952	ITGA	1.02232	1.22266	1.11801	0.0145483	0.0929749
rs11295467;8:120022088_A_T_T	8:120022088	COLEC10	0.803616	0.97631	0.885764	0.0145756	0.0929749
rs427939;1:196759849_A_G_G	1:196759849	CFHR3	1.02249	1.22705	1.12011	0.0147727	0.0929749
rs12880505;14:106473962_C_G_G	14:106473962	IGH	1.03346	1.35397	1.18291	0.0147853	0.0929749
rs4403441;8:120031785_G_A_G	8:120031785	COLEC10	1.02045	1.20534	1.10905	0.0148291	0.0929749
rs7813486;8:120032525_T_C_T	8:120032525	COLEC10	1.02045	1.20534	1.10905	0.0148291	0.0929749
rs10505351;8:120033998_C_T_C	8:120033998	COLEC10	1.02045	1.20534	1.10905	0.0148291	0.0929749
rs4615609;8:120035493_A_G_A	8:120035493	COLEC10	1.02045	1.20534	1.10905	0.0148291	0.0929749
rs1905784;8:120014623_G_A_G	8:120014623	COLEC10	1.02035	1.20535	1.109	0.0149368	0.0929749
rs423641;1:196789744_A_G_G	1:196789744	CFHR1	1.02499	1.25962	1.13626	0.0151218	0.0929749
rs2220189;8:120007708_C_G_C	8:120007708	COLEC10	1.01998	1.20577	1.10899	0.0153812	0.0929749
rs7010043;8:120011331_G_T_G	8:120011331	COLEC10	1.01995	1.20563	1.10891	0.015395	0.0929749
rs5894473;8:120044142_T_TA_T	8:120044142	COLEC10	1.01995	1.20659	1.10935	0.0154929	0.0929749
rs1905783;8:120014836_C_T_C	8:120014836	COLEC10	1.01974	1.20463	1.10833	0.0155273	0.0929749
rs10142275;14:106482417_G_A_A	14:106482417	IGH	1.03183	1.3489	1.17976	0.0155942	0.0929749
rs9890391;17:3695616_A_G_A	17:3695616	ITGA	1.02154	1.22629	1.11924	0.0156408	0.0929749
rs2040461;14:106759467_C_A_A	14:106759467	IGH	1.02159	1.22719	1.11968	0.0156683	0.0929749
rs4577982;8:120029337_A_G_A	8:120029337	COLEC10	1.0195	1.20428	1.10804	0.0157585	0.0929749
rs1805680;12:9228369_G_A_A	12:9228369	A2M	0.761471	0.972313	0.860458	0.0159415	0.0929749
rs411185;1:196800073_T_C_C	1:196800073	CFHR1	1.02129	1.2278	1.11979	0.0160278	0.0929749
rs4822293;22:23039713_C_T_T	22:23039713	IGL	1.02259	1.24375	1.12776	0.0160757	0.0929749
rs372833;22:23024246_T_A_T	22:23024246	IGL	1.02015	1.21625	1.11389	0.0161892	0.0929749
rs33910332;8:120045601_C_CA_C	8:120045601	COLEC10	1.01925	1.20598	1.10869	0.0162048	0.0929749
rs403802;1:196800103_G_A_A	1:196800103	CFHR1	1.02105	1.22778	1.11965	0.0162674	0.0929749
rs7464464;8:120028874_C_T_C	8:120028874	COLEC10	1.01891	1.20355	1.10738	0.0163604	0.0929749
rs454834;1:196744599_C_T_T	1:196744599	CFHR3	1.0207	1.22523	1.1183	0.0164075	0.0929749
rs71423889;14:106482991_C_T_T	14:106482991	IGH	1.03054	1.34935	1.17922	0.0165063	0.0929749
rs72644193;1:207858814_C_G_G	1:207858814	CR1L	0.70799	0.966275	0.827112	0.0167411	0.0929749
rs11150620;16:31392189_G_C_C	16:31392189	ITGAX	1.02045	1.2265	1.11874	0.0167784	0.0929749
rs6469797;8:120018159_C_T_C	8:120018159	COLEC10	1.01851	1.20311	1.10697	0.0167808	0.0929749
rs35734837;14:106472540_G_A_A	14:106472540	IGH	1.02979	1.34487	1.17683	0.0168024	0.0929749
rs4273881;8:120016355_T_C_T	8:120016355	COLEC10	1.01845	1.20324	1.107	0.016859	0.0929749
rs2338194;14:106758685_C_T_T	14:106758685	IGH	1.02016	1.2256	1.11817	0.0170105	0.0929749
rs1805665;12:9222103_T_C_C	12:9222103	A2M	0.762706	0.97387	0.861845	0.0170961	0.0929749
rs16917971;12:9223242_A_C_C	12:9223242	A2M	0.762762	0.973941	0.861907	0.0171505	0.0929749
rs62651142;14:106036082_A_G_A	14:106036082	IGH	0.751594	0.972776	0.855063	0.0173407	0.0929749
rs34264040;8:120017130_T_TATC_T	8:120017130	COLEC10	1.0181	1.20504	1.10763	0.0174455	0.0929749
rs7955497;12:9233547_T_G_G	12:9233547	A2M	0.763406	0.974424	0.862485	0.0174971	0.0929749
rs13254554;8:120010805_T_C_T	8:120010805	COLEC10	1.01787	1.20333	1.10673	0.0175549	0.0929749
rs4618726;8:120009385_C_A_C	8:120009385	COLEC10	1.0178	1.20328	1.10666	0.0176354	0.0929749
rs10086835;8:120040181_C_T_C	8:120040181	COLEC10	1.01777	1.20302	1.10652	0.017654	0.0929749
rs6984675;8:120045227_T_G_T	8:120045227	COLEC10	1.01776	1.20303	1.10652	0.0176661	0.0929749
rs146144083;1:207877301_A_AAAAAAG_AAAAAAG	1:207877301	CR1L	0.715913	0.96911	0.832946	0.0179748	0.0929749
rs11589472;1:207849644_T_C_C	1:207849644	CR1L	0.7061	0.967961	0.826727	0.0180477	0.0929749
rs3914010;3:186939573_A_G_G	3:186939573	MASP1	0.764321	0.97522	0.863355	0.0180972	0.0929749
rs148153543;2:3663345_C_G_G	2:3663345	COLEC11	1.03623	1.46453	1.2319	0.018119	0.0929749
rs72670380;1:57429204_T_C_C	1:57429204	C8B	1.02318	1.27872	1.14384	0.0181303	0.0929749
rs4587360;8:120011118_T_A_A	8:120011118	COLEC10	0.830813	0.982899	0.903662	0.0181672	0.0929749
rs12403900;1:196790396_T_C_C	1:196790396	CFHR1	1.02273	1.27333	1.14117	0.0181765	0.0929749
rs12403914;1:196790415_T_C_C	1:196790415	CFHR1	1.02273	1.27333	1.14117	0.0181765	0.0929749
rs11118340;1:207854035_T_C_C	1:207854035	CR1L	0.705833	0.968118	0.826637	0.0181799	0.0929749
rs421480;1:196817358_A_C_A	1:196817358	CFHR2	1.02075	1.24841	1.12886	0.0182838	0.0929749
rs5759241;22:22987799_C_G_G	22:22987799	IGL	1.02387	1.2905	1.14948	0.0182983	0.0929749
rs6871948;5:40974510_G_A_A	5:40974510	C7	1.01952	1.23306	1.12122	0.0183496	0.0929749
rs1905780;8:120041650_A_G_A	8:120041650	COLEC10	1.01714	1.20227	1.10584	0.0183594	0.0929749
rs12056346;8:120042191_T_C_T	8:120042191	COLEC10	1.01714	1.20227	1.10584	0.0183594	0.0929749
rs7016585;8:120030098_C_A_C	8:120030098	COLEC10	1.01713	1.20229	1.10584	0.0183717	0.0929749
rs7967997;12:9237242_A_C_C	12:9237242	A2M	0.763833	0.975568	0.863233	0.0184599	0.0929749
rs72644191;1:207852121_G_C_C	1:207852121	CR1L	0.70531	0.96848	0.826486	0.0184786	0.0929749
rs71423888;14:106479692_A_C_C	14:106479692	IGH	1.0273	1.34185	1.17409	0.0185111	0.0929749
rs11574646;16:31392047_C_T_T	16:31392047	ITGAX	0.796448	0.979558	0.883271	0.0187132	0.0929749
rs28404275;14:106794839_G_A_A	14:106794839	IGH	1.03364	1.44435	1.22186	0.0188927	0.0929749
rs1485305;8:120010520_A_T_T	8:120010520	COLEC10	0.83131	0.983525	0.90422	0.0189122	0.0929749
rs9650075;8:120017079_A_G_A	8:120017079	COLEC10	1.0166	1.20101	1.10496	0.0189179	0.0929749
rs4424291;8:120018735_A_G_A	8:120018735	COLEC10	1.0166	1.20101	1.10496	0.0189179	0.0929749
rs76392809;8:120022089_A_T_A	8:120022089	COLEC10	1.01683	1.20414	1.10653	0.018933	0.0929749
rs367626;1:196800120_G_A_A	1:196800120	CFHR1	1.01836	1.22465	1.11675	0.0189462	0.0929749
rs2147022;1:207854409_G_A_A	1:207854409	CR1L	0.704253	0.969155	0.826154	0.0190468	0.0929749
rs2147023;1:207854484_G_T_T	1:207854484	CR1L	0.704253	0.969155	0.826154	0.0190468	0.0929749
rs2147024;1:207854552_T_C_C	1:207854552	CR1L	0.704253	0.969155	0.826154	0.0190468	0.0929749
rs11458763;8:120047795_G_GA_G	8:120047795	COLEC10	1.01633	1.20241	1.10546	0.01941	0.0929749
rs61983291;14:106035073_G_A_G	14:106035073	IGH	0.753967	0.975605	0.857656	0.0195108	0.0929749
rs78745329;14:106479137_A_G_G	14:106479137	IGH	1.0259	1.34039	1.17265	0.019554	0.0929749
rs6036;1:169515726_C_T_T	1:169515726	F5	1.02849	1.37982	1.19128	0.0195581	0.0929749
rs140984709;1:169516390_C_T_T	1:169516390	F5	1.02849	1.37982	1.19128	0.0195581	0.0929749
rs4335155;8:120013469_A_C_A	8:120013469	COLEC10	1.01603	1.20013	1.10425	0.0195735	0.0929749
rs4546691;8:120025004_G_A_G	8:120025004	COLEC10	1.01603	1.20087	1.10459	0.0196482	0.0929749
rs11577168;1:207855800_A_C_C	1:207855800	CR1L	0.702663	0.970139	0.82564	0.0198919	0.0929749
rs34860402;1:207856009_A_G_G	1:207856009	CR1L	0.702269	0.970396	0.825518	0.0201134	0.0929749
rs9798711;22:22643421_C_G_C	22:22643421	IGL	0.826468	0.98394	0.901773	0.0201331	0.0929749
rs10919188;1:169517931_C_T_T	1:169517931	F5	1.0274	1.37833	1.19	0.0203091	0.0929749
rs10919187;1:169517910_A_G_G	1:169517910	F5	1.02738	1.37834	1.18999	0.0203226	0.0929749
rs62051534;16:31393628_G_C_C	16:31393628	ITGAX	0.798057	0.981298	0.884947	0.0204492	0.0929749
rs150572292;1:196811134_T_A_T	1:196811134	CFHR2	1.01692	1.22201	1.11476	0.0204526	0.0929749
rs409582;1:196749779_G_T_T	1:196749779	CFHR3	1.01673	1.21977	1.11363	0.0204933	0.0929749
rs452155;1:196804666_T_C_C	1:196804666	CFHR2	1.0167	1.22248	1.11485	0.0207659	0.0929749
rs4397431;8:120018413_G_A_G	8:120018413	COLEC10	1.01514	1.20002	1.10372	0.0207791	0.0929749
rs9288142;2:188388995_C_A_A	2:188388995	TFPI	1.02101	1.28839	1.14693	0.0208714	0.0929749
rs150058363;8:120047536_A_ATGATTATTTG_A	8:120047536	COLEC10	1.01507	1.20176	1.10448	0.0210378	0.0929749
rs6048539;20:23066338_G_C_C	20:23066338	CD93	1.02399	1.33863	1.17079	0.0210642	0.0929749
rs61995551;14:106753771_G_A_A	14:106753771	IGH	1.01964	1.27061	1.13823	0.0210838	0.0929749
rs5996381;22:23112286_A_G_G	22:23112286	IGL	1.01947	1.26864	1.13725	0.0211273	0.0929749
rs232224;2:89160889_G_T_T	2:89160889	IGK	1.02	1.27798	1.14172	0.0212111	0.0929749
rs6469795;8:120016469_G_A_G	8:120016469	COLEC10	1.01472	1.19881	1.10293	0.0212431	0.0929749
rs7017881;8:120047857_A_G_A	8:120047857	COLEC10	1.01478	1.19966	1.10335	0.0212467	0.0929749
rs796375074;13:113768645_TG_T_TG	13:113768645	F7	1.01713	1.23495	1.12076	0.0212788	0.0929749
rs4145495;14:106610947_A_G_A	14:106610947	IGH	1.01726	1.24116	1.12365	0.0216124	0.0929749
rs11150617;16:31372290_T_C_C	16:31372290	ITGAX	0.826115	0.985168	0.902143	0.0218687	0.0929749
rs145255784;22:22632106_C_A_A	22:22632106	IGL	1.01917	1.27547	1.14014	0.0219219	0.0929749
rs4355805;8:120016374_A_G_A	8:120016374	COLEC10	1.01417	1.19912	1.10277	0.0220617	0.0929749
rs2073677;14:106758201_G_T_T	14:106758201	IGH	1.01553	1.22001	1.11308	0.0220688	0.0929749
rs145426428;14:106474327_G_A_A	14:106474327	IGH	1.02216	1.33597	1.16858	0.0225535	0.0929749
rs414628;1:196801078_A_T_T	1:196801078	CFHR1	1.01506	1.21956	1.11262	0.0226582	0.0929749
rs390679;1:196801190_C_A_A	1:196801190	CFHR1	1.01506	1.21956	1.11262	0.0226582	0.0929749
rs12432342;14:106750564_C_T_T	14:106750564	IGH	1.01638	1.24136	1.12325	0.0227011	0.0929749
rs4424296;8:120013276_C_T_C	8:120013276	COLEC10	1.01354	1.19692	1.10142	0.0227916	0.0929749
rs12475572;2:3675155_C_T_C	2:3675155	COLEC11	1.01385	1.20228	1.10405	0.0228268	0.0929749
rs6469802;8:120029323_C_T_C	8:120029323	COLEC10	1.01358	1.19819	1.10202	0.0228541	0.0929749
rs34667329;14:106486281_C_T_T	14:106486281	IGH	1.02239	1.34752	1.17375	0.0229492	0.0929749
rs4495460;8:120019316_A_T_A	8:120019316	COLEC10	1.01343	1.19749	1.10162	0.0230104	0.0929749
rs4495461;8:120019317_A_T_A	8:120019317	COLEC10	1.01343	1.19749	1.10162	0.0230104	0.0929749
rs568178;1:196754908_T_C_C	1:196754908	CFHR3	1.01461	1.21859	1.11193	0.0231839	0.0929749
rs10955919;8:120020918_C_G_C	8:120020918	COLEC10	1.01332	1.19797	1.10179	0.0232141	0.0929749
rs6872291;5:40974680_G_A_A	5:40974680	C7	1.0151	1.22711	1.11608	0.0232279	0.0929749
rs438781;1:196796240_T_A_A	1:196796240	CFHR1	1.01427	1.21787	1.11142	0.0236005	0.0929749
rs409253;1:196795014_G_A_A	1:196795014	CFHR1	1.01424	1.21785	1.11139	0.0236407	0.0929749
rs2188001;14:106760746_A_T_T	14:106760746	IGH	1.01404	1.21498	1.10997	0.0236838	0.0929749
rs12477923;2:3644763_T_C_C	2:3644763	COLEC11	1.0135	1.20617	1.10564	0.0237021	0.0929749
rs10136095;14:106751650_C_T_T	14:106751650	IGH	1.01391	1.21536	1.11008	0.0238931	0.0929749
rs9332583;1:169521317_A_C_C	1:169521317	F5	1.02273	1.37419	1.18551	0.0239286	0.0929749
rs117865982;22:22594448_T_A_A	22:22594448	IGL	1.01995	1.32443	1.16226	0.0240499	0.0929749
rs72644195;1:207877262_G_A_A	1:207877262	CR1L	0.72685	0.977898	0.843081	0.0241171	0.0929749
rs452360;1:196804333_T_C_C	1:196804333	CFHR2	1.01453	1.2306	1.11735	0.0242726	0.0929749
rs1005756;3:186955153_G_T_T	3:186955153	MASP1	0.792229	0.984066	0.882953	0.0244282	0.0929749
rs61994188;14:106770528_C_T_T	14:106770528	IGH	1.01403	1.22509	1.11457	0.0245295	0.0929749
rs77696781;14:106770531_T_C_C	14:106770531	IGH	1.01403	1.22509	1.11457	0.0245295	0.0929749
rs78165408;14:106770532_G_A_A	14:106770532	IGH	1.01403	1.22509	1.11457	0.0245295	0.0929749
rs61818906;1:196802040_T_C_C	1:196802040	CFHR2	1.01355	1.22303	1.11337	0.0250428	0.0929749
rs34799380;14:106464822_T_C_C	14:106464822	IGH	1.0164	1.27794	1.13969	0.0251939	0.0929749
rs12478443;2:3665981_G_C_G	2:3665981	COLEC11	1.01247	1.20649	1.10523	0.0252806	0.0929749
rs4335377;1:207876181_A_T_T	1:207876181	CR1L	0.727841	0.97938	0.844294	0.0254096	0.0929749
rs2838728;21:46318940_A_G_G	21:46318940	ITGB2	1.0156	1.26626	1.13402	0.0254139	0.0929749
rs12892384;14:106048021_G_A_G	14:106048021	IGH	0.755757	0.98185	0.861418	0.0254635	0.0929749
rs55828578;22:22715049_C_T_T	22:22715049	IGL	1.01936	1.34247	1.16981	0.0255535	0.0929749
rs35147277;14:106763790_G_A_A	14:106763790	IGH	1.01291	1.2178	1.11064	0.0255575	0.0929749
rs35827725;14:106033157_C_G_C	14:106033157	IGH	0.764592	0.982701	0.866813	0.0255802	0.0929749
rs55678595;21:46317846_A_G_G	21:46317846	ITGB2	1.01537	1.26518	1.13341	0.0256317	0.0929749
rs111266381;14:106465011_C_T_T	14:106465011	IGH	1.01591	1.27782	1.13936	0.0257656	0.0929749
rs17113345;14:107165733_T_C_C	14:107165733	IGH	1.02253	1.41458	1.20269	0.0258084	0.0929749
rs409549;1:196794909_G_C_C	1:196794909	CFHR1	1.01248	1.21594	1.10956	0.0260524	0.0929749
rs2338193;14:106759244_T_C_C	14:106759244	IGH	1.01215	1.21258	1.10784	0.026279	0.0929749
rs436234;1:196797845_A_T_T	1:196797845	CFHR1	1.0123	1.21623	1.10959	0.0263516	0.0929749
rs426412;1:196819691_C_T_C	1:196819691	CFHR2	1.01441	1.26072	1.13088	0.026552	0.0929749
rs112625264;22:22987524_G_T_T	22:22987524	IGL	0.727275	0.980525	0.844459	0.0265554	0.0929749
rs9915324;17:3636551_T_G_T	17:3636551	ITGA	1.01132	1.20028	1.10175	0.0265877	0.0929749
rs9502429;6:6284125_C_T_C	6:6284125	F13A1	0.83396	0.988891	0.908127	0.0266264	0.0929749
rs600876;1:57428866_C_T_T	1:57428866	C8B	0.824468	0.988207	0.902632	0.026646	0.0929749
rs378209;1:196798179_G_A_A	1:196798179	CFHR1	1.01201	1.21593	1.10929	0.0267656	0.0929749
rs424772;1:196789200_A_G_G	1:196789200	CFHR1	1.01374	1.25224	1.1267	0.0268814	0.0929749
rs61983335;14:106046240_T_A_A	14:106046240	IGH	0.743552	0.982181	0.854578	0.026885	0.0929749
rs6015;1:169519894_G_A_A	1:169519894	F5	1.01883	1.36754	1.18038	0.0272161	0.0929749
rs678400;1:196797044_T_C_C	1:196797044	CFHR1	1.01158	1.21483	1.10855	0.0273551	0.0929749
rs2879127;14:106758712_G_A_A	14:106758712	IGH	1.01136	1.2117	1.10701	0.0274591	0.0929749
rs193265896;14:106359077_G_A_A	14:106359077	IGH	1.01955	1.39282	1.19166	0.0275737	0.0929749
rs8014427;14:106764167_G_A_A	14:106764167	IGH	1.01143	1.21613	1.10907	0.0276947	0.0929749
rs3828510;5:40973603_G_A_A	5:40973603	C7	1.01173	1.22343	1.11255	0.0277724	0.0929749
rs9671887;14:106724847_A_G_G	14:106724847	IGH	0.700824	0.979672	0.8286	0.0277851	0.0929749
rs442560;1:196807002_T_A_A	1:196807002	CFHR2	1.0117	1.22519	1.11334	0.0279425	0.0929749
rs181750527;14:106359285_A_G_G	14:106359285	IGH	1.01876	1.38566	1.18813	0.0280348	0.0929749
rs112660387;1:196752282_A_C_C	1:196752282	CFHR3	1.01104	1.21329	1.10756	0.0280921	0.0929749
rs13004733;2:3664469_A_G_A	2:3664469	COLEC11	1.01054	1.20427	1.10316	0.0282112	0.0929749
rs2040463;14:106758949_A_G_G	14:106758949	IGH	1.01081	1.21111	1.10644	0.0282947	0.0929749
rs58645097;17:5345688_C_CAAAA_CAAAA	17:5345688	C1QBP	1.01369	1.27427	1.13654	0.0283111	0.0929749
rs11808491;1:196793863_C_T_T	1:196793863	CFHR1	1.01093	1.21445	1.10803	0.0283588	0.0929749
rs442759;1:196794519_C_T_T	1:196794519	CFHR1	1.01093	1.21445	1.10803	0.0283588	0.0929749
rs1799876;1:173878471_A_G_G	1:173878471	SERPINC1	0.826633	0.989408	0.904366	0.0283657	0.0929749
rs78189377;22:22591827_G_A_A	22:22591827	IGL	1.01476	1.30001	1.14857	0.028393	0.0929749
rs408519;1:196799433_C_T_T	1:196799433	CFHR1	1.01118	1.22278	1.11196	0.0285714	0.0929749
rs71623871;5:40975757_C_A_A	5:40975757	C7	1.01117	1.2234	1.11223	0.0286322	0.0929749
rs437504;1:196795741_C_T_T	1:196795741	CFHR1	1.01088	1.2181	1.10967	0.028703	0.0929749
rs386781;22:23221772_A_G_G	22:23221772	IGL	0.718385	0.982107	0.839959	0.028794	0.0929749
rs151183997;16:31376341_G_GAACA_GAACA	16:31376341	ITGAX	0.82923	0.989852	0.905988	0.0288318	0.0929749
rs75501128;4:110677473_G_GA_G	4:110677473	CFI	0.815276	0.988973	0.897934	0.0288882	0.0929749
rs10922098;1:196664651_C_T_C	1:196664651	CFH	0.833855	0.990269	0.908703	0.0290417	0.0929749
8:120022087_TA_T_TA	8:120022087	COLEC10	1.00942	1.19497	1.09828	0.0294192	0.0929749
rs399507;1:196796184_G_A_A	1:196796184	CFHR1	1.01031	1.2155	1.10817	0.0294449	0.0929749
rs432234;1:196796361_C_T_T	1:196796361	CFHR1	1.01031	1.2155	1.10817	0.0294449	0.0929749
rs417843;1:196796526_A_G_G	1:196796526	CFHR1	1.01031	1.2155	1.10817	0.0294449	0.0929749
rs677961;1:196797123_C_T_T	1:196797123	CFHR1	1.0103	1.21547	1.10815	0.0294563	0.0929749
rs370542;1:196798012_A_T_T	1:196798012	CFHR1	1.01019	1.21366	1.10726	0.0295161	0.0929749
rs3811531;2:3660752_T_C_T	2:3660752	COLEC11	1.00971	1.20336	1.10229	0.0295666	0.0929749
rs5750923;22:22687967_T_C_C	22:22687967	IGL	1.01003	1.21687	1.10864	0.0300173	0.0929749
rs5757897;22:22688112_G_A_A	22:22688112	IGL	1.01003	1.21687	1.10864	0.0300173	0.0929749
rs2097207;22:22688212_T_A_A	22:22688212	IGL	1.01003	1.21687	1.10864	0.0300173	0.0929749
rs12403654;1:196790430_A_G_G	1:196790430	CFHR1	1.00963	1.20899	1.10482	0.0301306	0.0929749
rs408442;1:196795291_G_A_A	1:196795291	CFHR1	1.00991	1.21718	1.10871	0.0302295	0.0929749
rs407900;1:196795519_G_A_A	1:196795519	CFHR1	1.00991	1.21718	1.10871	0.0302295	0.0929749
rs424925;1:196795761_C_G_G	1:196795761	CFHR1	1.00991	1.21718	1.10871	0.0302295	0.0929749
rs11123649;2:3659838_G_C_G	2:3659838	COLEC11	1.00933	1.20382	1.10229	0.0302656	0.0929749
rs7145935;14:106763143_G_A_A	14:106763143	IGH	1.00959	1.21045	1.10547	0.0303008	0.0929749
rs1367276;2:3662060_C_T_C	2:3662060	COLEC11	1.00908	1.20269	1.10164	0.0306281	0.0929749
rs59586577;1:196802897_C_G_G	1:196802897	CFHR2	1.01026	1.23229	1.11577	0.0306698	0.0929749
rs2853880;14:106239868_C_G_G	14:106239868	IGH	1.00992	1.22447	1.11203	0.0307096	0.0929749
rs424722;1:196795849_A_G_G	1:196795849	CFHR1	1.00954	1.21895	1.10931	0.0309772	0.0929749
rs73357997;14:96674673_C_T_T	14:96674673	BDKRB2	1.0162	1.39845	1.1921	0.0309847	0.0929749
rs1078375;5:40977760_C_T_T	5:40977760	C7	1.00847	1.1931	1.09691	0.0310279	0.0929749
rs74723356;14:106046543_A_G_A	14:106046543	IGH	0.744606	0.986126	0.856898	0.0311687	0.0929749
rs35648492;5:40975559_G_A_A	5:40975559	C7	1.00947	1.22091	1.11017	0.0312179	0.0929749
rs66762907;5:40967402_A_G_G	5:40967402	C7	1.00957	1.22698	1.11298	0.0314408	0.0929749
rs67313812;5:40967444_G_A_A	5:40967444	C7	1.00957	1.22698	1.11298	0.0314408	0.0929749
rs9332596;1:169514337_A_G_G	1:169514337	F5	1.00869	1.20587	1.10288	0.0315682	0.0929749
rs6695321;1:196675861_A_G_G	1:196675861	CFH	1.0082	1.19375	1.09706	0.0316075	0.0929749
rs13031176;2:3657731_T_C_T	2:3657731	COLEC11	1.00875	1.20982	1.10472	0.0317235	0.0929749
rs885842;14:96728916_C_A_A	14:96728916	BDKRB1	1.00822	1.19619	1.09819	0.0317421	0.0929749
rs388403;1:196793457_C_G_G	1:196793457	CFHR1	1.00883	1.21219	1.10584	0.0317472	0.0929749
rs4850074;2:3669088_C_T_C	2:3669088	COLEC11	1.00839	1.20158	1.10075	0.0318129	0.0929749
rs459285;1:196802995_C_T_T	1:196802995	CFHR2	1.0097	1.23997	1.11893	0.0320132	0.0929749
rs364455;1:196803555_G_T_T	1:196803555	CFHR2	1.00969	1.23993	1.1189	0.0320323	0.0929749
rs7493610;14:106048793_T_C_T	14:106048793	IGH	0.757849	0.987723	0.865185	0.0321329	0.0929749
rs7148996;14:106429272_C_A_A	14:106429272	IGH	1.01479	1.39042	1.18785	0.0321389	0.0929749
rs11846511;14:106603580_C_G_C	14:106603580	IGH	1.0089	1.2236	1.11108	0.0323522	0.0929749
rs450200;1:196804816_T_C_C	1:196804816	CFHR2	1.00898	1.22674	1.11254	0.0324135	0.0929749
rs432109;1:196791093_T_C_C	1:196791093	CFHR1	1.00953	1.24222	1.11985	0.0324156	0.0929749
rs387475;1:196791182_G_A_A	1:196791182	CFHR1	1.00953	1.24222	1.11985	0.0324156	0.0929749
rs424108;1:196793578_G_A_A	1:196793578	CFHR1	1.00843	1.21389	1.1064	0.0325605	0.0929749
rs112546596;5:41211884_C_CT_CT	5:41211884	C6	0.77503	0.989078	0.875537	0.0326401	0.0929749
rs12465456;2:188388530_T_C_C	2:188388530	TFPI	1.01615	1.45211	1.21473	0.0326862	0.0929749
rs1138523;5:40982456_C_T_T	5:40982456	C7	1.0086	1.22084	1.10966	0.032699	0.0929749
rs385537;1:196791760_G_A_A	1:196791760	CFHR1	1.00888	1.22928	1.11364	0.0327362	0.0929749
rs139857246;17:57718490_C_A_A	17:57718490	CLTC	0.664861	0.982892	0.808385	0.0329246	0.0929749
rs151326331;1:196807240_T_G_T	1:196807240	CFHR2	1.00888	1.23299	1.11532	0.0329458	0.0929749
rs11832;14:94843565_T_C_C	14:94843565	SERPINA1	0.83967	0.992712	0.91299	0.0330716	0.0929749
rs17491334;12:6103844_G_A_A	12:6103844	VWF	1.00962	1.25732	1.12669	0.0330813	0.0929749
rs971077;5:40980807_C_T_T	5:40980807	C7	1.00731	1.19164	1.09561	0.0331851	0.0929749
rs5878;1:173878832_T_C_C	1:173878832	SERPINC1	0.830839	0.992368	0.908019	0.0332534	0.0929749
rs1450664;5:40980086_T_C_C	5:40980086	C7	1.00727	1.1916	1.09557	0.0332568	0.0929749
rs757037490;1:196793153_AG_A_A	1:196793153	CFHR1	1.00824	1.21994	1.10905	0.0332778	0.0929749
rs62234822;22:22613184_G_A_A	22:22613184	IGL	1.00901	1.24872	1.12249	0.0335857	0.0929749
rs76971222;22:22591430_C_T_T	22:22591430	IGL	1.01051	1.29567	1.14424	0.033606	0.0929749
rs1656908;3:186437342_T_C_C	3:186437342	KNG1	1.00712	1.19256	1.09592	0.0336358	0.0929749
rs11150619;16:31376849_T_C_C	16:31376849	ITGAX	0.832338	0.992662	0.908973	0.0336828	0.0929749
rs1138524;5:40982490_C_T_T	5:40982490	C7	1.00799	1.22007	1.10897	0.0337298	0.0929749
rs150450974;22:22595074_G_T_T	22:22595074	IGL	1.01039	1.29497	1.14386	0.0337339	0.0929749
rs185679996;14:106359218_A_G_G	14:106359218	IGH	1.01299	1.38121	1.18286	0.0337382	0.0929749
rs1061429;5:40981689_C_A_A	5:40981689	C7	1.00702	1.19128	1.09528	0.0337417	0.0929749
rs579745;1:196664576_A_C_A	1:196664576	CFH	0.836051	0.992893	0.911103	0.0337888	0.0929749
rs485632;1:196664793_T_G_T	1:196664793	CFH	0.836051	0.992893	0.911103	0.0337888	0.0929749
rs199708344;14:106046969_C_T_T	14:106046969	IGH	0.74619	0.988449	0.858819	0.0338422	0.0929749
rs10922097;1:196664482_C_T_C	1:196664482	CFH	0.836176	0.992976	0.911209	0.0339442	0.0929749
rs10922100;1:196665208_A_G_A	1:196665208	CFH	0.836176	0.992976	0.911209	0.0339442	0.0929749
rs4790537;17:3635195_C_T_C	17:3635195	ITGA	1.00742	1.20671	1.10257	0.0339628	0.0929749
rs12033127;1:196664255_T_G_T	1:196664255	CFH	0.836167	0.992986	0.911209	0.0339664	0.0929749
rs62651143;14:106036198_C_G_G	14:106036198	IGH	0.751454	0.988866	0.862025	0.0340212	0.0929749
rs488380;1:196664505_C_T_C	1:196664505	CFH	0.836174	0.993039	0.911237	0.0340713	0.0929749
rs12238999;1:196888629_C_A_A	1:196888629	CFHR2	1.01227	1.36818	1.17684	0.0341231	0.0929749
rs72717230;14:106481119_G_A_G	14:106481119	IGH	1.0073	1.20589	1.10213	0.0341412	0.0929749
rs482934;1:196658497_G_T_G	1:196658497	CFH	0.836236	0.993112	0.911304	0.0342132	0.0929749
rs514943;1:196663913_C_T_C	1:196663913	CFH	0.836236	0.993112	0.911304	0.0342132	0.0929749
rs10922099;1:196665041_G_A_G	1:196665041	CFH	0.836236	0.993112	0.911304	0.0342132	0.0929749
rs529899;1:196667428_A_T_A	1:196667428	CFH	0.836236	0.993112	0.911304	0.0342132	0.0929749
rs10801557;1:196669581_C_T_C	1:196669581	CFH	0.836299	0.993122	0.911344	0.0342283	0.0929749
rs605082;1:196801917_C_T_T	1:196801917	CFHR2	1.00818	1.23655	1.11654	0.0343079	0.0929749
rs1089033;1:196666793_A_C_A	1:196666793	CFH	0.836297	0.993185	0.911371	0.0343557	0.0929749
rs10922094;1:196661505_G_C_G	1:196661505	CFH	0.836361	0.993196	0.911411	0.0343711	0.0929749
rs12038674;1:196665651_C_A_C	1:196665651	CFH	0.836361	0.993196	0.911411	0.0343711	0.0929749
rs36137052;1:196667013_T_C_T	1:196667013	CFH	0.836361	0.993196	0.911411	0.0343711	0.0929749
rs28853072;1:196667088_A_T_A	1:196667088	CFH	0.836361	0.993196	0.911411	0.0343711	0.0929749
rs7539005;1:196667252_A_T_A	1:196667252	CFH	0.836361	0.993196	0.911411	0.0343711	0.0929749
rs77470810;14:106033872_A_G_A	14:106033872	IGH	0.752812	0.989258	0.862974	0.034433	0.0929749
rs77898422;14:106033873_T_G_T	14:106033873	IGH	0.752812	0.989258	0.862974	0.034433	0.0929749
rs1621816;3:186439173_T_C_C	3:186439173	KNG1	1.00723	1.20845	1.10326	0.0344359	0.0929749
rs294190;1:22983412_C_G_G	1:22983412	C1QB	0.820181	0.992505	0.902238	0.0344638	0.0929749
rs401332;1:196801321_T_G_G	1:196801321	CFHR2	1.00807	1.23622	1.11633	0.0344805	0.0929749
rs76258507;1:196666044_T_C_T	1:196666044	CFH	0.836423	0.993269	0.911478	0.0345144	0.0929749
rs7529589;1:196658279_T_C_T	1:196658279	CFH	0.836413	0.993279	0.911478	0.0345367	0.0929749
rs79010405;22:22594905_C_A_A	22:22594905	IGL	1.00977	1.29417	1.14316	0.0345601	0.0929749
rs3645;1:196663016_G_A_G	1:196663016	CFH	0.836484	0.993342	0.911545	0.0346582	0.0929749
rs7546015;1:196664082_A_G_A	1:196664082	CFH	0.836484	0.993342	0.911545	0.0346582	0.0929749
rs1061170;1:196659237_C_T_C	1:196659237	CFH	0.836475	0.993352	0.911545	0.0346805	0.0929749
rs10801556;1:196660464_A_G_A	1:196660464	CFH	0.836475	0.993352	0.911545	0.0346805	0.0929749
rs147915120;22:22591466_G_A_A	22:22591466	IGL	1.00969	1.29468	1.14334	0.0346837	0.0929749
rs2300430;1:196655713_T_C_T	1:196655713	CFH	0.836438	0.993394	0.911544	0.03477	0.0929749
rs10801553;1:196655743_A_C_A	1:196655743	CFH	0.836438	0.993394	0.911544	0.03477	0.0929749
rs570618;1:196657064_T_G_T	1:196657064	CFH	0.836482	0.993404	0.911572	0.0347859	0.0929749
rs12431820;14:106465046_T_C_C	14:106465046	IGH	1.0091	1.27782	1.13554	0.0348243	0.0929749
rs170796;2:89172499_G_A_A	2:89172499	IGK	0.787356	0.991245	0.883438	0.0348886	0.0929749
rs28688002;1:196634467_T_A_A	1:196634467	CFH	1.00741	1.22472	1.11077	0.0350126	0.0929749
rs10801554;1:196657655_C_T_C	1:196657655	CFH	0.83666	0.993572	0.911746	0.035115	0.0929749
rs12029785;1:196658905_G_A_G	1:196658905	CFH	0.83666	0.993572	0.911746	0.035115	0.0929749
rs563378238;1:196625816_G_GT_GT	1:196625816	CFH	1.00785	1.24159	1.11863	0.0351201	0.0929749
rs1329421;1:196656205_A_T_A	1:196656205	CFH	0.836651	0.993582	0.911746	0.0351375	0.0929749
rs34596412;14:106754515_G_C_C	14:106754515	IGH	1.00676	1.20606	1.10192	0.0351814	0.0929749
rs3749519;5:40981375_G_A_G	5:40981375	C7	0.834583	0.993538	0.910599	0.0352286	0.0929749
rs10922102;1:196668287_C_T_C	1:196668287	CFH	0.836731	0.993635	0.911814	0.0352383	0.0929749
rs2860102;1:196668319_A_T_A	1:196668319	CFH	0.836792	0.993708	0.911881	0.0353845	0.0929749
rs148550855;22:22591107_A_G_G	22:22591107	IGL	1.00915	1.29335	1.14244	0.0353937	0.0929749
rs79123191;22:22594720_T_G_G	22:22594720	IGL	1.00914	1.29337	1.14245	0.0354043	0.0929749
rs1061147;1:196654324_A_C_A	1:196654324	CFH	0.836774	0.993729	0.911881	0.0354297	0.0929749
rs5751521;22:23045353_C_G_G	22:23045353	IGL	1.00741	1.23279	1.11441	0.0354447	0.0929749
rs2266987;22:22898907_C_T_C	22:22898907	IGL	0.833154	0.993602	0.909848	0.0354812	0.0929749
rs74750243;14:106486836_A_AAT_A	14:106486836	IGH	1.0067	1.20986	1.10362	0.0355255	0.0929749
rs66802316;1:196811396_T_A_T	1:196811396	CFHR2	1.00764	1.24419	1.11969	0.0356022	0.0929749
rs7731615;5:40981380_T_C_C	5:40981380	C7	1.00606	1.19017	1.09425	0.0356576	0.0929749
rs374740349;1:173877122_AAATAATAATAATAATAATAATAATAAT_A_A	1:173877122	SERPINC1	0.794199	0.992059	0.887633	0.0356886	0.0929749
rs34118068;14:106434607_G_A_A	14:106434607	IGH	1.01206	1.42352	1.20029	0.0359269	0.0929749
rs67075170;14:106047131_G_A_G	14:106047131	IGH	0.759639	0.990737	0.867526	0.0359665	0.0929749
rs2226942;22:23150733_T_C_T	22:23150733	IGL	1.0103	1.35411	1.16964	0.0359901	0.0929749
rs1329422;1:196655280_C_G_C	1:196655280	CFH	0.83702	0.994021	0.912149	0.0360201	0.0929749
rs10083340;14:106486918_C_T_C	14:106486918	IGH	1.00609	1.19811	1.09791	0.0360614	0.0929749
rs35366401;2:3671248_A_T_T	2:3671248	COLEC11	0.832181	0.993928	0.909466	0.0362251	0.0929749
rs75236318;22:22590905_T_C_C	22:22590905	IGL	1.00853	1.29253	1.14173	0.0362455	0.0929749
rs1738734;1:196797633_T_G_G	1:196797633	CFHR1	1.00633	1.20998	1.10347	0.0362514	0.0929749
rs12484022;22:22982968_C_G_G	22:22982968	IGL	1.00767	1.26021	1.12689	0.036273	0.0929749
rs502060;1:196803628_C_T_T	1:196803628	CFHR2	1.00632	1.21105	1.10395	0.0363114	0.0929749
rs28797821;14:106607242_T_G_T	14:106607242	IGH	1.00652	1.22069	1.10844	0.0364409	0.0929749
rs187169752;14:106358887_A_C_C	14:106358887	IGH	1.01054	1.38071	1.18122	0.0364659	0.0929749
rs182527081;14:106358850_T_G_G	14:106358850	IGH	1.01052	1.38055	1.18113	0.0364846	0.0929749
rs1894694;1:169515381_T_C_C	1:169515381	F5	1.00596	1.20132	1.09931	0.0365007	0.0929749
rs71569784;8:120010922_C_CA_CA	8:120010922	COLEC10	0.827642	0.993891	0.906965	0.0365104	0.0929749
rs200253297;5:41209018_G_A_A	5:41209018	C6	0.778044	0.991975	0.878522	0.0366194	0.0929749
rs9800200;5:41209586_T_C_C	5:41209586	C6	0.778044	0.991975	0.878522	0.0366194	0.0929749
rs2283629;19:44163471_G_A_A	19:44163471	PLAUR	1.01117	1.41659	1.19683	0.0366998	0.0929749
rs12051659;17:3694606_G_T_T	17:3694606	ITGA	1.00662	1.2317	1.11349	0.0367894	0.0929749
rs1035497;5:41170215_A_G_G	5:41170215	C6	0.774589	0.992005	0.876582	0.0368751	0.0929749
rs2122568;5:40969184_C_T_T	5:40969184	C7	1.00612	1.21682	1.10647	0.0369936	0.0929749
rs666656;1:22970828_G_T_T	1:22970828	C1QC	0.823412	0.994028	0.904707	0.0371014	0.0929749
rs75602976;22:22592973_T_C_C	22:22592973	IGL	1.00791	1.29173	1.14103	0.0371265	0.0929749
rs528298;1:196660995_A_T_A	1:196660995	CFH	0.837511	0.994612	0.912687	0.0372369	0.0929749
rs232209;2:89170114_T_C_C	2:89170114	IGK	0.787172	0.992752	0.884006	0.0372642	0.0929749
rs10922092;1:196657414_A_G_A	1:196657414	CFH	0.837568	0.994629	0.912726	0.0372693	0.0929749
rs1078374;5:40977703_G_A_G	5:40977703	C7	0.835335	0.994557	0.911476	0.0372877	0.0929749
rs8141600;22:22584839_T_C_C	22:22584839	IGL	1.00775	1.29158	1.14087	0.0373498	0.0929749
rs73051250;12:6108690_T_C_C	12:6108690	VWF	1.00678	1.25304	1.12318	0.0374383	0.0929749
rs33944729;1:196652124_T_TA_T	1:196652124	CFH	0.837458	0.994715	0.912706	0.0374633	0.0929749
rs552281857;1:196642969_C_CTT_CTT	1:196642969	CFH	1.00602	1.22391	1.10963	0.0375349	0.0929749
rs427141;22:22759094_T_C_T	22:22759094	IGL	1.00565	1.20954	1.10289	0.0375523	0.0929749
rs2167232;5:40969058_T_A_A	5:40969058	C7	1.00581	1.21654	1.10616	0.037595	0.0929749
rs6822976;4:110666292_G_A_A	4:110666292	CFI	0.839878	0.994914	0.914115	0.0377136	0.0929749
rs407304;1:196791711_A_G_G	1:196791711	CFHR1	1.00604	1.23041	1.11258	0.0377873	0.0929749
rs182074276;14:106046733_A_G_A	14:106046733	IGH	0.751725	0.991849	0.86348	0.0379215	0.0929749
rs370508032;22:22632350_G_A_A	22:22632350	IGL	1.0065	1.2548	1.12381	0.0379798	0.0929749
rs56374626;22:22593826_C_T_T	22:22593826	IGL	1.00728	1.29093	1.14032	0.0380264	0.0929749
rs16986285;22:22594215_T_C_C	22:22594215	IGL	1.00727	1.29095	1.14032	0.0380372	0.0929749
rs2244917;14:106346990_G_C_C	14:106346990	IGH	1.00665	1.26593	1.12887	0.0381483	0.0929749
rs5029976;3:186437296_A_G_G	3:186437296	KNG1	1.0049	1.19025	1.09365	0.0381639	0.0929749
rs5029977;3:186437300_C_T_T	3:186437300	KNG1	1.00488	1.19026	1.09365	0.0381957	0.0929749
rs11913723;22:22595713_C_T_T	22:22595713	IGL	1.00755	1.31144	1.14949	0.0382848	0.0929749
rs390959;22:22759191_T_G_T	22:22759191	IGL	1.0051	1.20839	1.10207	0.038615	0.0929749
rs34408013;1:196745281_G_A_A	1:196745281	CFHR3	1.00717	1.30649	1.14711	0.0386727	0.0929749
rs5029991;3:186438824_T_C_C	3:186438824	KNG1	1.00469	1.19152	1.09412	0.0386891	0.0929749
rs2450065;8:120096814_T_C_T	8:120096814	COLEC10	1.0047	1.19239	1.09453	0.038705	0.0929749
rs8014165;14:106764213_C_A_A	14:106764213	IGH	1.00507	1.20877	1.10222	0.0387068	0.0929749
rs74752815;22:23082695_G_A_A	22:23082695	IGL	1.00692	1.29687	1.14274	0.0387539	0.0929749
rs463499;1:196804800_A_C_C	1:196804800	CFHR2	1.00563	1.24215	1.11765	0.0389993	0.0929749
rs444812;22:23222486_T_C_C	22:23222486	IGL	1.00926	1.42757	1.20033	0.0390055	0.0929749
rs11913789;22:22595722_A_G_G	22:22595722	IGL	1.00695	1.30919	1.14817	0.0390704	0.0929749
rs12892354;14:106047950_G_A_G	14:106047950	IGH	0.762709	0.99308	0.870306	0.0391038	0.0929749
rs77637604;22:22592880_A_G_G	22:22592880	IGL	1.00654	1.29047	1.1397	0.0391294	0.0929749
rs232207;2:89171356_T_G_G	2:89171356	IGK	0.789694	0.994017	0.885985	0.0391897	0.0929749
rs2450064;8:120097144_A_G_A	8:120097144	COLEC10	1.00447	1.19203	1.09424	0.0392058	0.0929749
rs3774270;3:186958270_A_T_T	3:186958270	MASP1	0.783624	0.994022	0.882575	0.0395143	0.0929749
rs11160925;14:106608551_T_C_T	14:106608551	IGH	1.00483	1.21876	1.10664	0.0395994	0.0929749
rs35271948;22:22899662_C_CA_C	22:22899662	IGL	0.835409	0.995644	0.912014	0.0396391	0.0929749
rs11846249;14:106794304_C_G_G	14:106794304	IGH	1.00898	1.44696	1.20829	0.039668	0.0929749
rs1485293;8:120091999_C_T_C	8:120091999	COLEC10	1.00428	1.19337	1.09475	0.0396791	0.0929749
rs5995774;22:22634479_T_C_T	22:22634479	IGL	0.836715	0.995822	0.912809	0.0399529	0.0929749
rs11913724;22:22595715_C_T_T	22:22595715	IGL	1.00635	1.30985	1.14811	0.0399696	0.0929749
rs2283799;22:22899364_A_G_A	22:22899364	IGL	0.834483	0.995816	0.911587	0.0400767	0.0929749
rs928893;22:23108206_A_G_G	22:23108206	IGL	1.00494	1.23693	1.11492	0.0400788	0.0929749
rs572515;1:196646261_A_G_A	1:196646261	CFH	0.838633	0.99596	0.913917	0.0401434	0.0929749
rs232204;2:89172906_G_A_A	2:89172906	IGK	0.789947	0.994638	0.886404	0.0402249	0.0929749
rs406777;1:196791916_A_G_G	1:196791916	CFHR1	1.00468	1.23116	1.11217	0.0403593	0.0929749
rs416873;1:196792208_C_T_T	1:196792208	CFHR1	1.00468	1.23115	1.11217	0.0403655	0.0929749
rs398848;1:196792468_T_G_G	1:196792468	CFHR1	1.00468	1.23115	1.11217	0.0403655	0.0929749
rs35593022;8:120053505_A_AT_A	8:120053505	COLEC10	1.00387	1.18795	1.09204	0.0403672	0.0929749
rs34629512;14:106780634_G_A_A	14:106780634	IGH	1.00534	1.2683	1.12919	0.0403808	0.0929749
rs2915552;17:3634931_T_C_T	17:3634931	ITGA	1.00404	1.20267	1.09888	0.0406008	0.0929749
rs2450068;8:120095859_C_G_C	8:120095859	COLEC10	1.00383	1.1913	1.09356	0.0406188	0.0929749
rs62228108;22:22979324_T_C_C	22:22979324	IGL	0.753806	0.993955	0.865592	0.0407663	0.0929749
rs186153713;14:106359715_T_C_C	14:106359715	IGH	1.00632	1.34312	1.16259	0.0408107	0.0929749
rs112090290;1:196801923_C_T_T	1:196801923	CFHR2	1.00398	1.20475	1.0998	0.0408135	0.0929749
rs35774441;1:196745298_T_C_C	1:196745298	CFHR3	1.00548	1.29287	1.14016	0.0408304	0.0929749
rs9869244;3:186437554_A_T_T	3:186437554	KNG1	1.00367	1.18886	1.09235	0.0408721	0.0929749
rs762462103;1:196671666_AAAAC_A_AAAAC	1:196671666	CFH	0.838181	0.996378	0.913862	0.0411279	0.0929749
rs145391124;22:22591097_T_C_C	22:22591097	IGL	1.00516	1.28928	1.13839	0.0412469	0.0929749
rs151228946;22:22592770_C_T_T	22:22592770	IGL	1.00506	1.28961	1.13848	0.0414207	0.0929749
rs184399686;22:22592778_C_T_T	22:22592778	IGL	1.00506	1.28961	1.13848	0.0414207	0.0929749
rs232206;2:89172088_A_T_T	2:89172088	IGK	0.790809	0.995433	0.887241	0.0415555	0.0929749
rs373519;22:23036358_C_A_A	22:23036358	IGL	0.802555	0.995723	0.893936	0.0415635	0.0929749
rs10800456;1:169520098_A_G_G	1:169520098	F5	1.0035	1.19786	1.09638	0.0416079	0.0929749
rs140146546;21:46312367_T_A_A	21:46312367	ITGB2	1.00682	1.42268	1.19682	0.0416505	0.0929749
rs6660100;1:196635682_C_T_T	1:196635682	CFH	1.00385	1.2211	1.10716	0.0416716	0.0929749
rs371633940;14:106358913_C_G_G	14:106358913	IGH	1.00612	1.37422	1.17585	0.0416821	0.0929749
rs2298909;1:169520993_A_T_T	1:169520993	F5	1.00344	1.20029	1.09746	0.0418369	0.0929749
rs200804016;14:106046973_T_A_A	14:106046973	IGH	0.750592	0.994643	0.864043	0.0418749	0.0929749
rs2465404;8:120090859_G_T_G	8:120090859	COLEC10	1.00322	1.19058	1.09289	0.0419907	0.0929749
rs2450066;8:120096807_A_C_A	8:120096807	COLEC10	1.00319	1.1906	1.09288	0.0420706	0.0929749
rs423812;1:196791542_C_T_T	1:196791542	CFHR1	1.00398	1.24476	1.11791	0.0421112	0.0929749
rs2338190;14:106761595_G_A_A	14:106761595	IGH	1.00353	1.21639	1.10484	0.0421732	0.0929749
rs77195858;17:5346446_C_T_T	17:5346446	C1QBP	1.00474	1.30486	1.14501	0.0422639	0.0929749
rs147512353;5:40971249_T_C_C	5:40971249	C7	1.00343	1.21274	1.10313	0.0422834	0.0929749
rs2227692;7:100779244_C_T_T	7:100779244	SERPINE1	0.727121	0.994379	0.850314	0.0423005	0.0929749
rs111172897;14:106036950_C_T_T	14:106036950	IGH	0.757408	0.995134	0.868172	0.0423549	0.0929749
rs80021117;22:22591970_C_T_T	22:22591970	IGL	1.00434	1.28681	1.13683	0.0425163	0.0929749
rs77512734;22:22592223_A_T_T	22:22592223	IGL	1.00434	1.28681	1.13683	0.0425163	0.0929749
rs11628424;14:96689875_G_T_T	14:96689875	BDKRB2	1.00528	1.35952	1.16906	0.0425206	0.0929749
rs1905775;8:120088835_A_G_A	8:120088835	COLEC10	1.00284	1.19022	1.09252	0.0428779	0.0929749
rs34388368;1:196635470_G_T_T	1:196635470	CFH	1.00323	1.22032	1.10646	0.0429252	0.0929749
rs373535;22:23221687_C_T_T	22:23221687	IGL	0.744363	0.995322	0.860744	0.0430494	0.0929749
rs4850073;2:3668657_A_C_A	2:3668657	COLEC11	1.00266	1.18905	1.09188	0.0432798	0.0929749
rs386816;1:196791364_G_C_C	1:196791364	CFHR1	1.0031	1.22756	1.10967	0.0433809	0.0929749
rs1905774;8:120089067_C_T_C	8:120089067	COLEC10	1.00268	1.19466	1.09447	0.0433972	0.0929749
rs760460;21:46328820_C_T_C	21:46328820	ITGB2	1.00257	1.18736	1.09106	0.0434502	0.0929749
rs2074438;17:5347576_G_A_A	17:5347576	C1QBP	1.00396	1.30457	1.14444	0.0434777	0.0929749
rs6690982;1:196632129_G_A_A	1:196632129	CFH	1.00281	1.21981	1.106	0.0437956	0.0929749
rs5877;1:173878862_T_C_C	1:173878862	SERPINC1	0.835219	0.99747	0.912747	0.0438117	0.0929749
rs2651640;3:186438393_G_A_A	3:186438393	KNG1	1.00238	1.18725	1.09091	0.0438907	0.0929749
rs148732940;22:22591561_T_C_C	22:22591561	IGL	1.00352	1.28927	1.13746	0.0439165	0.0929749
rs5016801;1:196634510_A_G_G	1:196634510	CFH	1.00265	1.21999	1.10599	0.0441378	0.0929749
rs200123125;2:3656941_G_T_G	2:3656941	COLEC11	1.00246	1.20327	1.09828	0.044139	0.0929749
rs530674043;2:3656942_A_C_A	2:3656942	COLEC11	1.00246	1.20327	1.09828	0.044139	0.0929749
rs62636185;22:22639491_T_C_C	22:22639491	IGL	1.00289	1.24997	1.11964	0.0442921	0.0929749
rs6680396;1:196632470_A_G_G	1:196632470	CFH	1.00256	1.21969	1.10581	0.0443194	0.0929749
rs2450063;8:120097576_G_A_G	8:120097576	COLEC10	1.00223	1.1941	1.09397	0.0444409	0.0929749
rs17260165;5:41164281_A_C_C	5:41164281	C6	1.00212	1.18391	1.08923	0.0444622	0.0929749
rs6883180;5:41180371_T_C_C	5:41180371	C6	1.00209	1.18461	1.08954	0.0445411	0.0929749
rs35280729;21:46313140_C_T_T	21:46313140	ITGB2	1.00431	1.41833	1.1935	0.0445585	0.0929749
rs2070886;12:6094065_C_T_T	12:6094065	VWF	1.00227	1.20965	1.10109	0.0447333	0.0929749
rs4438200;14:106754983_G_A_A	14:106754983	IGH	1.00216	1.20057	1.09689	0.0447814	0.0929749
rs2465403;8:120090827_G_A_G	8:120090827	COLEC10	1.002	1.1891	1.09155	0.0448945	0.0929749
rs776900;13:113799479_A_C_A	13:113799479	F10	0.806068	0.997545	0.89671	0.0449446	0.0929749
rs2772038;1:196805200_A_G_G	1:196805200	CFHR2	1.00209	1.20344	1.09816	0.0449921	0.0929749
rs5844527;22:23141588_G_GA_GA	22:23141588	IGL	0.753756	0.996879	0.866835	0.0450918	0.0929749
rs2450079;8:120087778_G_C_G	8:120087778	COLEC10	1.00193	1.19398	1.09375	0.0451616	0.0929749
rs62224964;22:22684298_A_G_G	22:22684298	IGL	1.00219	1.22539	1.10819	0.0452088	0.0929749
rs201464974;14:106046906_T_A_T	14:106046906	IGH	0.758694	0.997037	0.869739	0.0452257	0.0929749
rs199765435;14:106046907_A_G_A	14:106046907	IGH	0.758694	0.997037	0.869739	0.0452257	0.0929749
rs4774090;14:106759687_T_C_C	14:106759687	IGH	1.00203	1.21568	1.1037	0.0453822	0.0929749
rs2689197;3:186438346_C_T_T	3:186438346	KNG1	1.00177	1.1865	1.09023	0.0453902	0.0929749
rs291982;1:22982406_C_A_A	1:22982406	C1QB	0.815203	0.997916	0.901945	0.0454579	0.0929749
rs4658046;1:196670757_C_T_C	1:196670757	CFH	0.840784	0.998332	0.916178	0.0457105	0.0929749
rs2277668;17:26691760_G_C_C	17:26691760	VTN	1.0029	1.36202	1.16875	0.0458143	0.0929749
rs2227726;17:26694661_G_A_A	17:26694661	VTN	1.0029	1.36202	1.16875	0.0458143	0.0929749
rs5029979;3:186437385_G_A_A	3:186437385	KNG1	1.0016	1.18653	1.09015	0.0458252	0.0929749
rs10922103;1:196671118_G_A_G	1:196671118	CFH	0.840767	0.998409	0.916204	0.0459018	0.0929749
rs10754199;1:196670839_A_G_A	1:196670839	CFH	0.840869	0.99842	0.916264	0.0459275	0.0929749
rs369747880;14:106052733_C_T_T	14:106052733	IGH	0.702531	0.996917	0.836878	0.0460917	0.0929749
rs231545;2:89174262_C_T_T	2:89174262	IGK	0.792007	0.998053	0.889081	0.0462611	0.0929749
rs80184561;14:106798420_A_T_T	14:106798420	IGH	0.702926	0.997062	0.837174	0.0462657	0.0929749
rs2305313;5:40972371_A_G_G	5:40972371	C7	1.00142	1.21042	1.10097	0.0466617	0.0929749
rs71296907;8:120082817_C_CT_C	8:120082817	COLEC10	1.00129	1.19069	1.09189	0.0466856	0.0929749
rs374462274;14:106358674_C_A_A	14:106358674	IGH	1.00209	1.36736	1.17056	0.047004	0.0929749
rs56399849;11:33736682_T_C_C	11:33736682	CD59	1.00119	1.19873	1.09552	0.0470431	0.0929749
rs4457896;14:106754918_T_C_C	14:106754918	IGH	1.00116	1.19937	1.09579	0.0471345	0.0929749
rs10849374;12:6100373_G_A_A	12:6100373	VWF	1.00108	1.18705	1.0901	0.0471786	0.0929749
rs56113937;11:33736397_G_A_A	11:33736397	CD59	1.00114	1.19877	1.0955	0.0471804	0.0929749
rs56994749;1:196813692_T_A_T	1:196813692	CFHR2	1.00123	1.21752	1.10409	0.0471958	0.0929749
rs4822313;22:23112535_A_G_G	22:23112535	IGL	1.00179	1.34714	1.1617	0.047298	0.0929749
rs514591;1:196640320_A_G_G	1:196640320	CFH	1.00111	1.21498	1.10287	0.0474278	0.0929749
rs35373150;14:106444709_C_G_G	14:106444709	IGH	1.00124	1.2631	1.12457	0.0476134	0.0929749
rs5029985;3:186438648_G_A_A	3:186438648	KNG1	1.00089	1.18596	1.0895	0.0476462	0.0929749
rs5029986;3:186438672_A_G_G	3:186438672	KNG1	1.00089	1.18596	1.0895	0.0476462	0.0929749
rs5029987;3:186438728_A_G_G	3:186438728	KNG1	1.00089	1.18596	1.0895	0.0476462	0.0929749
rs5029988;3:186438729_C_T_T	3:186438729	KNG1	1.00089	1.18596	1.0895	0.0476462	0.0929749
rs941989;1:173881871_C_T_T	1:173881871	SERPINC1	0.836683	0.999115	0.914299	0.0477572	0.0929749
rs35128729;2:3662698_C_CT_C	2:3662698	COLEC11	1.00085	1.1956	1.0939	0.0478485	0.0929749
rs12880134;14:106765495_T_C_C	14:106765495	IGH	1.00086	1.20897	1.1	0.0479496	0.0929749
rs2450067;8:120096533_C_T_C	8:120096533	COLEC10	1.00071	1.18768	1.09019	0.0481348	0.0929749
rs145068357;16:31377244_T_TAAAC_TAAAC	16:31377244	ITGAX	0.836258	0.999271	0.914138	0.0481535	0.0929749
rs2450069;8:120095828_A_G_A	8:120095828	COLEC10	1.0007	1.18767	1.09019	0.0481559	0.0929749
rs55994393;22:22582630_T_C_C	22:22582630	IGL	1.00102	1.28504	1.13418	0.0481579	0.0929749
rs706482;1:57416633_C_A_A	1:57416633	C8B	1.0007	1.19535	1.0937	0.048226	0.0929749
rs12435645;14:106037626_T_G_T	14:106037626	IGH	0.7662	0.99897	0.874878	0.0482463	0.0929749
rs3020624;7:100772875_G_A_G	7:100772875	SERPINE1	0.783733	0.99906	0.884871	0.0482519	0.0929749
rs7117382;11:33737733_T_C_C	11:33737733	CD59	1.00067	1.19583	1.09391	0.0482945	0.0929749
rs200972411;22:22719654_A_G_G	22:22719654	IGL	0.811465	0.999245	0.900474	0.0483615	0.0929749
rs28664709;1:196671217_G_A_G	1:196671217	CFH	0.841569	0.999383	0.917088	0.0483775	0.0929749
rs368465;1:196671981_T_C_T	1:196671981	CFH	0.841543	0.99941	0.917085	0.0484467	0.0929749
rs76965013;22:22592741_A_G_G	22:22592741	IGL	1.00085	1.28385	1.13355	0.0484616	0.0929749
rs13011592;2:3674922_C_T_C	2:3674922	COLEC11	1.00055	1.18685	1.08973	0.0485441	0.0929749
rs7288888;22:22720450_C_A_C	22:22720450	IGL	1.00094	1.3523	1.16343	0.0485827	0.0929749
rs3805221;5:40965318_C_T_T	5:40965318	C7	1.0006	1.21289	1.10164	0.0485944	0.0929749
rs9332599;1:169512980_G_A_A	1:169512980	F5	1.00055	1.19398	1.093	0.0485945	0.0929749
rs75889359;14:106117651_T_G_T	14:106117651	IGH	0.727721	0.999038	0.852655	0.0486244	0.0929749
rs3792910;5:41152948_G_C_C	5:41152948	C6	1.0005	1.18496	1.08883	0.0486674	0.0929749
rs3805713;5:41153361_T_A_A	5:41153361	C6	1.0005	1.18496	1.08883	0.0486674	0.0929749
rs11160940;14:106724094_A_C_C	14:106724094	IGH	0.715807	0.9991	0.845673	0.0487757	0.0929749
rs12988769;2:3658882_T_C_T	2:3658882	COLEC11	1.00049	1.20034	1.09587	0.0487885	0.0929749
rs5005859;8:120082715_T_C_C	8:120082715	COLEC10	0.838496	0.99954	0.915484	0.0488131	0.0929749
rs7493254;14:106038288_A_G_A	14:106038288	IGH	0.762786	0.999397	0.873113	0.0489864	0.0929749
rs12038333;1:196672454_G_A_G	1:196672454	CFH	0.841633	0.999618	0.91723	0.0489914	0.0929749
rs12045503;1:196672473_C_T_C	1:196672473	CFH	0.841633	0.999618	0.91723	0.0489914	0.0929749
rs529825;1:196635106_G_A_A	1:196635106	CFH	1.00041	1.21409	1.10208	0.0490486	0.0929749
rs419985;22:22759999_T_C_T	22:22759999	IGL	1.00037	1.2001	1.0957	0.0490684	0.0929749
rs7493243;14:106037997_G_C_G	14:106037997	IGH	0.762977	0.999453	0.873247	0.0490781	0.0929749
rs402056;1:196671986_G_A_G	1:196671986	CFH	0.841851	0.999776	0.917422	0.049406	0.0932081
rs7131663;11:33737669_G_C_C	11:33737669	CD59	1.0002	1.19062	1.09126	0.0494844	0.0932081
rs10922093;1:196661181_A_G_G	1:196661181	CFH	1.00021	1.20325	1.09704	0.0494897	0.0932081
rs72734328;1:196667944_C_G_G	1:196667944	CFH	1.00021	1.20325	1.09704	0.0494897	0.0932081
rs387547;1:196791118_G_A_A	1:196791118	CFHR1	1.00016	1.25747	1.12146	0.049682	0.0932377
rs4642410;5:41184444_T_C_C	5:41184444	C6	1.00009	1.18269	1.08757	0.0497452	0.0932377
rs55690407;14:106043805_G_T_G	14:106043805	IGH	0.771816	0.999883	0.878479	0.0497941	0.0932377
rs623607;1:22986716_T_A_A	1:22986716	C1QB	0.838393	1.00006	0.915664	0.0501474	0.093404
rs1025043;5:41170610_C_T_T	5:41170610	C6	0.99994	1.1815	1.08693	0.0501649	0.093404
rs2277667;17:26691916_T_C_C	17:26691916	VTN	0.999877	1.35747	1.16504	0.0501839	0.093404
rs2227729;17:26694296_A_G_G	17:26694296	VTN	0.999877	1.35747	1.16504	0.0501839	0.093404
rs407401;22:22758488_A_T_A	22:22758488	IGL	0.999884	1.20637	1.09828	0.050285	0.093404
rs1403694;3:186439998_T_C_C	3:186439998	KNG1	0.999872	1.1843	1.08819	0.0503478	0.093404
rs73318132;17:3676331_T_C_C	17:3676331	ITGA	0.999774	1.23509	1.11122	0.0504927	0.093404
rs1158945;8:120116668_T_C_T	8:120116668	COLEC10	0.999745	1.18428	1.08811	0.0506941	0.093404
rs559350;1:196642533_T_C_C	1:196642533	CFH	0.99966	1.21285	1.10111	0.0508107	0.093404
rs67143992;3:186953321_C_T_T	3:186953321	MASP1	0.764778	1.00053	0.874748	0.0509111	0.093404
rs412880;22:22757519_C_A_C	22:22757519	IGL	0.999591	1.21008	1.09981	0.0509893	0.093404
rs12405238;1:196661613_G_T_T	1:196661613	CFH	0.999601	1.20252	1.09638	0.0509974	0.093404
rs11580821;1:196667729_A_T_T	1:196667729	CFH	0.999601	1.20252	1.09638	0.0509974	0.093404
rs36155770;22:23225561_C_CT_C	22:23225561	IGL	0.999375	1.32795	1.15201	0.0510156	0.093404
rs35179056;5:41200548_T_C_C	5:41200548	C6	0.999619	1.18203	1.08701	0.051052	0.093404
rs1822822;5:41204841_G_A_A	5:41204841	C6	0.999619	1.18203	1.08701	0.051052	0.093404
rs34205640;5:41190454_C_A_A	5:41190454	C6	0.99959	1.18195	1.08695	0.0511326	0.093404
rs2450077;8:120090149_T_C_T	8:120090149	COLEC10	0.999532	1.19083	1.09099	0.0512383	0.093404
rs4624061;14:106523874_T_C_C	14:106523874	IGH	0.839426	1.00048	0.91642	0.0512565	0.093404
rs34212723;1:196796888_T_TC_TC	1:196796888	CFHR1	0.999437	1.19811	1.09427	0.0514404	0.0936071
rs17260228;5:41169104_C_T_T	5:41169104	C6	0.999334	1.18078	1.08628	0.0518583	0.0941207
rs17260948;5:41217034_A_G_G	5:41217034	C6	0.999305	1.18168	1.08667	0.0519295	0.0941207
rs1178562;17:3649572_C_A_A	17:3649572	ITGA	0.999121	1.23376	1.11026	0.0519412	0.0941207
rs763228358;1:196635774_AG_A_A	1:196635774	CFH	0.999023	1.22351	1.10558	0.0522513	0.094424
rs551397;1:196642072_C_T_T	1:196642072	CFH	0.999043	1.21207	1.10042	0.0523134	0.094424
rs1351952;8:120117168_G_A_G	8:120117168	COLEC10	0.999157	1.18343	1.0874	0.0523278	0.094424
rs34675731;5:41212365_G_A_A	5:41212365	C6	0.998872	1.19244	1.09137	0.0529925	0.0944849
rs10512766;5:41213335_C_G_G	5:41213335	C6	0.998872	1.19244	1.09137	0.0529925	0.0944849
rs1656911;3:186439373_T_C_C	3:186439373	KNG1	0.998895	1.1832	1.08715	0.0530671	0.0944849
rs1624230;3:186438935_C_A_A	3:186438935	KNG1	0.998794	1.18329	1.08714	0.0533512	0.0944849
rs139158535;14:106034587_A_ATG_A	14:106034587	IGH	0.764579	1.00193	0.875247	0.0533648	0.0944849
rs72481591;14:106603820_G_A_G	14:106603820	IGH	0.998604	1.21093	1.09965	0.0534137	0.0944849
rs2749812;20:23062927_A_G_A	20:23062927	CD93	0.998309	1.25271	1.1183	0.0535145	0.0944849
rs11574457;22:22597824_T_C_C	22:22597824	IGL	0.997856	1.30068	1.13925	0.0538281	0.0944849
rs1656910;3:186438993_A_C_C	3:186438993	KNG1	0.998608	1.18283	1.08682	0.0538913	0.0944849
rs1648716;3:186439529_C_T_T	3:186439529	KNG1	0.998608	1.18283	1.08682	0.0538913	0.0944849
rs1648715;3:186439618_A_G_G	3:186439618	KNG1	0.998608	1.18283	1.08682	0.0538913	0.0944849
rs378940;1:196747184_T_C_C	1:196747184	CFHR3	0.998248	1.23488	1.11028	0.0538982	0.0944849
rs12566901;1:196753590_A_G_G	1:196753590	CFHR3	0.998207	1.23489	1.11026	0.0539929	0.0944849
rs72670376;1:57427503_G_A_A	1:57427503	C8B	0.998373	1.20972	1.09898	0.0540135	0.0944849
rs17201103;5:41185646_C_T_T	5:41185646	C6	0.998491	1.19214	1.09103	0.0540333	0.0944849
rs117271657;22:22594457_T_A_A	22:22594457	IGL	0.997804	1.2893	1.13423	0.0540616	0.0944849
rs117741126;22:22594460_T_C_C	22:22594460	IGL	0.997804	1.2893	1.13423	0.0540616	0.0944849
rs116994529;22:22594468_C_A_A	22:22594468	IGL	0.997804	1.2893	1.13423	0.0540616	0.0944849
rs113483422;14:106616367_T_C_T	14:106616367	IGH	0.99832	1.20999	1.09907	0.0541437	0.0944849
rs770102746;14:106036218_ACACT_A_ACACT	14:106036218	IGH	0.769376	1.0025	0.878237	0.0544813	0.0944849
rs7493259;14:106038024_G_A_G	14:106038024	IGH	0.765544	1.00255	0.876068	0.0544849	0.0944849
rs13185550;5:41192930_G_T_T	5:41192930	C6	0.998325	1.18062	1.08566	0.0547583	0.0944849
rs75457395;17:5350771_C_T_T	17:5350771	C1QBP	0.997299	1.29649	1.1371	0.0549142	0.0944849
rs12435408;14:106772187_C_A_A	14:106772187	IGH	0.998021	1.20924	1.09857	0.0549191	0.0944849
rs2450081;8:120084408_T_C_T	8:120084408	COLEC10	0.998172	1.19098	1.09032	0.0549397	0.0944849
rs36039554;1:196750188_G_T_T	1:196750188	CFHR3	0.997689	1.23421	1.10966	0.0551952	0.0944849
rs112800624;14:106347371_T_A_A	14:106347371	IGH	0.997351	1.27104	1.12591	0.0552265	0.0944849
rs2450075;8:120093547_A_G_A	8:120093547	COLEC10	0.998047	1.1892	1.08944	0.0553364	0.0944849
rs145202990;22:22591553_C_A_A	22:22591553	IGL	0.997187	1.28171	1.13053	0.0553684	0.0944849
rs13158601;5:41156008_T_C_C	5:41156008	C6	0.998074	1.18296	1.08659	0.0554279	0.0944849
rs183300013;14:106358481_T_C_C	14:106358481	IGH	0.996473	1.3593	1.16383	0.0554462	0.0944849
rs139792138;17:3676609_A_AC_AC	17:3676609	ITGA	0.76509	1.0031	0.876047	0.0554628	0.0944849
rs7712533;5:40968030_T_C_C	5:40968030	C7	0.997809	1.20635	1.09714	0.0555366	0.0944849
rs780172273;1:196650477_CACTTTGATACCT_C_C	1:196650477	CFH	0.997856	1.20078	1.09463	0.0555541	0.0944849
rs5029992;3:186438836_T_C_C	3:186438836	KNG1	0.998024	1.18212	1.08618	0.0555985	0.0944849
rs72682406;8:120030933_T_C_C	8:120030933	COLEC10	0.793933	1.00276	0.89226	0.0556691	0.0944849
rs56232778;8:120062448_A_C_C	8:120062448	COLEC10	0.996996	1.28138	1.13028	0.0557511	0.0944849
rs17760306;11:33738036_T_G_G	11:33738036	CD59	0.793411	1.00284	0.891999	0.0558056	0.0944849
rs139470692;14:96709377_A_T_T	14:96709377	BDKRB2	0.995815	1.40149	1.18136	0.055895	0.0944849
rs148024952;14:96709382_G_A_A	14:96709382	BDKRB2	0.995815	1.40149	1.18136	0.055895	0.0944849
rs35651905;14:106757084_T_C_C	14:106757084	IGH	0.997644	1.20866	1.09809	0.055906	0.0944849
rs377298;1:196758541_A_C_C	1:196758541	CFHR3	0.997392	1.2314	1.10824	0.0559536	0.0944849
rs383391;22:23222208_C_T_T	22:23222208	IGL	0.995575	1.41996	1.18898	0.0560044	0.0944849
rs5867544;5:41194824_A_AT_AT	5:41194824	C6	0.997858	1.18027	1.08524	0.0561454	0.0944849
rs34059180;6:31878581_A_AC_AC	6:31878581	C2	0.566918	1.0074	0.755721	0.0561743	0.0944849
rs60664277;19:44167953_A_C_C	19:44167953	PLAUR	0.996735	1.28194	1.13038	0.0562595	0.0944849
rs12892296;14:106048197_A_G_A	14:106048197	IGH	0.762816	1.00359	0.874961	0.0562995	0.0944849
rs12167276;22:22643800_G_A_A	22:22643800	IGL	0.997148	1.24013	1.11202	0.0563095	0.0944849
rs200563313;1:196752320_T_C_C	1:196752320	CFHR3	0.997189	1.23349	1.10907	0.056382	0.0944849
rs12893134;14:106047905_T_C_T	14:106047905	IGH	0.763358	1.00364	0.875291	0.0563979	0.0944849
rs36151431;22:23225567_T_C_T	22:23225567	IGL	0.996251	1.31847	1.14609	0.0564661	0.0944849
rs12953981;18:57009456_C_T_C	18:57009456	LMAN1	0.833535	1.00249	0.914115	0.0564882	0.0944849
rs139242627;22:22591529_C_G_G	22:22591529	IGL	0.996561	1.28094	1.12984	0.0566278	0.0944849
rs12105;14:106054108_G_A_A	14:106054108	IGH	0.7184	1.00462	0.84954	0.0566364	0.0944849
rs111734057;14:106619511_T_G_T	14:106619511	IGH	0.997337	1.20961	1.09836	0.0566763	0.0944849
rs6457457;6:31878108_C_T_T	6:31878108	C2	0.566545	1.00809	0.755729	0.0567566	0.0944969
rs13019094;2:3676218_C_G_G	2:3676218	COLEC11	0.845564	1.00242	0.920656	0.0568601	0.0945474
rs2226940;22:22717645_G_A_A	22:22717645	IGL	0.99671	1.2363	1.11006	0.0574344	0.0950632
rs12566895;1:196753500_A_G_G	1:196753500	CFHR3	0.996734	1.23384	1.10897	0.0574494	0.0950632
rs61994189;14:106771561_G_C_C	14:106771561	IGH	0.997111	1.20382	1.0956	0.0574647	0.0950632
rs74093865;14:106236143_G_A_A	14:106236143	IGHG3	0.996965	1.20782	1.09734	0.0577157	0.0952412
rs370789;1:196756240_A_G_G	1:196756240	CFHR3	0.996612	1.23283	1.10845	0.0577728	0.0952412
rs599857;1:57428589_T_C_C	1:57428589	C8B	0.826525	1.0031	0.910544	0.0577997	0.0952412
rs2796278;1:207955823_A_C_C	1:207955823	CD46	0.997323	1.17752	1.08368	0.0578671	0.0952412
rs1265941;6:31872352_A_C_C	6:31872352	C2	0.590878	1.00879	0.772058	0.0579837	0.095311
rs78368247;17:5350712_C_G_G	17:5350712	C1QBP	0.995678	1.29448	1.13529	0.0580571	0.095311
rs409088;1:196760839_T_C_C	1:196760839	CFHR3	0.996411	1.23313	1.10847	0.058247	0.0953647
rs111206957;14:106036222_T_A_T	14:106036222	IGH	0.770686	1.00466	0.879933	0.058604	0.0953647
rs2465397;8:120086852_A_G_A	8:120086852	COLEC10	0.996818	1.18815	1.08829	0.0589176	0.0953647
rs384832;22:23037338_G_A_A	22:23037338	IGL	0.808305	1.00397	0.900841	0.058985	0.0953647
rs390154;1:196757093_A_C_C	1:196757093	CFHR3	0.996069	1.23219	1.10786	0.0591077	0.0953647
rs372795844;16:31393549_CT_C_C	16:31393549	ITGAX	0.9965	1.20075	1.09387	0.0592619	0.0953647
rs3774268;3:186954324_G_A_A	3:186954324	MASP1	0.99559	1.25822	1.11923	0.0592989	0.0953647
rs7492;20:23060257_A_G_A	20:23060257	CD93	0.994444	1.33261	1.15118	0.0593826	0.0953647
rs842;11:33731406_C_T_T	11:33731406	CD59	0.996538	1.1927	1.09022	0.059523	0.0953647
rs55677370;22:22595627_G_T_T	22:22595627	IGL	0.9951	1.28262	1.12975	0.0595513	0.0953647
rs653286;1:22971584_A_G_G	1:22971584	C1QC	0.814462	1.00407	0.904311	0.0595827	0.0953647
rs2227721;17:26697451_C_A_A	17:26697451	VTN	0.993996	1.34902	1.15798	0.0597456	0.0953647
rs2227720;17:26697521_A_G_G	17:26697521	VTN	0.993996	1.34902	1.15798	0.0597456	0.0953647
rs2227718;17:26698104_C_A_A	17:26698104	VTN	0.993996	1.34902	1.15798	0.0597456	0.0953647
rs111502247;17:26698470_T_C_C	17:26698470	VTN	0.993996	1.34902	1.15798	0.0597456	0.0953647
rs376498;1:196746502_T_C_C	1:196746502	CFHR3	0.995859	1.22895	1.10628	0.0597531	0.0953647
rs5758027;22:22725114_T_A_T	22:22725114	IGL	0.994457	1.31732	1.14456	0.059773	0.0953647
rs2455301;5:40938922_T_C_C	5:40938922	C7	0.996679	1.17923	1.08412	0.0597758	0.0953647
rs2976235;17:3634947_G_T_G	17:3634947	ITGA	0.996424	1.19405	1.09077	0.0597896	0.0953647
rs2009068;14:106242767_C_A_A	14:106242767	IGH	0.99563	1.24035	1.11127	0.0598555	0.0953647
rs61983333;14:106042585_T_G_T	14:106042585	IGH	0.776343	1.00516	0.883375	0.0598625	0.0953647
rs927211;1:57429270_G_A_A	1:57429270	C8B	0.834665	1.0037	0.91529	0.0599139	0.0953647

### Sheet: Table S5
Table S5. Number of SNPs within each gene and P value (P) of the association between the CS-related genes and known risk/protective factors for PDAC.
	PLAT		F2RL2		VTN
	SNPs	p-value	SNPs	p-value	SNPs	p-value
PC	148	0.00104	43	0.00966	42	0.0133
FHPC	138	0.767	43	0.108	38	0.0672
T2DM	141	0.995	43	0.0576	39	0.68
Tobacco	140	0.115	43	0.789	39	0.305
Alcohol	141	0.982	43	0.104	39	0.63
BMI	137	0.323	43	0.677	39	0.434
Asthma	141	0.049	43	0.0215	39	0.651
Allergies	141	0.615	43	0.309	39	0.0425

### Sheet: Table S6
Table S6. Posterior probabilities of the colocalization analysis of both traits PDAC and eQTL or sQTL. Both traits are considered to be associated and sharing a single casual variant when H4>3*H3 & H0<0.1. The posterior probabilities that meet the conditions for both traits are highlighted in bold font.
Trait	Gene	H0	H1	H2	H3	H4
eQTL	CD46	0.458	9.21e-05	5.16e-17	7.83e-05	0.0253
	A2M	0.089	0.000331	0.447	0.0012	0.463
	VTN	0.084	0.000116	0.78	0.000924	0.135
	PLAT	8.87e-07	4.18e-10	0.979	0.000442	0.0196
sQTL
	CD46	8.79e-54	1.09e-56	0.973	0.00118	0.0248
	A2M	0.985	2.19e-05	0.0142	0	0.000317
H0: neither trait has a genetic association in the region
H1: only PDAC has a genetic association in the region
H2: only being an eQTL/sQTL has a genetic association in the region
H3: both traits are associated, but with different causal variants
H4: both traits are associated and share a single causal variant

### Sheet: Table S7
Table S7. SNP ID, position, gene, hazard ratios (HR) and 95% confidence intervals bounds (ci.lb and ci.ub) of the single variant association meta-analysis between the CS-related SNPs and pancreatic ductal adenocarcinoma (PDAC) overall survival.
rs	Position	Gene	ci.lb	ci.ub	HR	pval	adjusted.pval
rs2097582:106735740:T:C	14_106735740	IGH	0.683307	0.901978	0.785066	0.000634329	0.99999
rs12437396:106732278:A:G	14_106732278	IGH	0.690145	0.906646	0.791023	0.000757355	0.99999
rs261753:39325342:T:C	5_39325342	C9	1.09056	1.4094	1.23977	0.00102003	0.99999
rs2488259:207956057:G:A	1_207956057	CD46	0.767475	0.936854	0.847946	0.0011865	0.99999
rs7142353:107221643:G:A	14_107221643	IGH	1.09554	1.45375	1.262	0.00126259	0.99999
rs6576207:107157135:A:T	14_107157135	IGH	1.07668	1.39027	1.22347	0.00198189	0.99999
rs12589788:106746165:T:C	14_106746165	IGH	0.707068	0.92586	0.809102	0.00206985	0.99999
rs2731171:107157434:T:G	14_107157434	IGH	1.0744	1.38669	1.2206	0.00219559	0.99999
rs4774013:107156911:A:C	14_107156911	IGH	1.07405	1.38656	1.22034	0.00224059	0.99999
rs4774011:107156824:G:A	14_107156824	IGH	1.07357	1.38908	1.22118	0.00236554	0.99999
rs4774012:107156834:G:A	14_107156834	IGH	1.07332	1.38833	1.2207	0.0023841	0.99999
rs35742545:107155300:G:A	14_107155300	IGH	1.06836	1.38756	1.21754	0.00316276	0.99999
rs1825473:89165726:A:G	2_89165726	IGK	0.698116	0.930678	0.806053	0.0032886	0.99999
1:207953258:C:CTT	1_207953258	CD46	0.755264	0.946372	0.845435	0.00352464	0.99999
rs59606883:207498679:CA:C	1_207498679	CD55	0.763546	0.949847	0.851617	0.00392914	0.99999
rs3024382:6250111:A:G	6_6250111	F13A1	0.790694	0.956752	0.869769	0.00411707	0.99999
rs2078687:107154743:G:A	14_107154743	IGH	1.06218	1.37782	1.20975	0.00411953	0.99999
rs150670854:47820744:G:A	19_47820744	C5AR1	1.11317	1.76902	1.40329	0.00414122	0.99999
rs3024381:6250204:A:G	6_6250204	F13A1	0.790173	0.956817	0.869512	0.00418041	0.99999
rs3021114:106359327:G:A	14_106359327	IGH	1.07146	1.45242	1.24748	0.00438076	0.99999
rs2983757:106359328:C:G	14_106359328	IGH	1.07146	1.45242	1.24748	0.00438076	0.99999
rs3024380:6250248:C:T	6_6250248	F13A1	0.790462	0.957466	0.869966	0.00438756	0.99999
rs1742924:6242946:T:C	6_6242946	F13A1	0.780262	0.955462	0.863429	0.00448846	0.99999
12:6079058:C:T	12_6079058	VWF	0.732703	0.944596	0.83193	0.00451794	0.99999
rs10484322:6265194:C:A	6_6265194	F13A1	1.06631	1.42539	1.23284	0.0046984	0.99999
rs4114866:6257661:G:T	6_6257661	F13A1	1.06513	1.4172	1.22862	0.00471386	0.99999
rs3024365:6251576:C:T	6_6251576	F13A1	0.791973	0.958899	0.871449	0.00480021	0.99999
rs2848113:89163182:C:T	2_89163182	IGK	0.718426	0.942426	0.822838	0.00485587	0.99999
rs71334038:46345052:C:CT	21_46345052	ITGB2	1.05297	1.33427	1.1853	0.00488507	0.99999
rs34666128:107155440:G:A	14_107155440	IGH	1.05807	1.37171	1.20473	0.00491892	0.99999
rs368359862:22986989:G:C	22_22986989	IGL	0.691634	0.936396	0.804763	0.00495106	0.99999
rs3024387:6249702:T:C	6_6249702	F13A1	0.792935	0.960108	0.872527	0.00520387	0.99999
rs3895271:6252523:A:G	6_6252523	F13A1	0.793217	0.960308	0.872773	0.0052629	0.99999
rs3895270:6252614:A:T	6_6252614	F13A1	0.793217	0.960308	0.872773	0.0052629	0.99999
rs112649693:107158660:AC:A	14_107158660	IGH	1.06202	1.41473	1.22575	0.00539509	0.99999
rs12665548:6288671:C:T	6_6288671	F13A1	1.08582	1.63201	1.33119	0.00592261	0.99999
rs372904093:107144303:CA:C	14_107144303	IGH	1.06039	1.42023	1.22719	0.00602177	0.99999
rs2283629:44163471:G:A	19_44163471	PLAUR	1.12044	1.98191	1.49018	0.00611413	0.99999
rs7744744:6252969:G:C	6_6252969	F13A1	0.795666	0.96272	0.875217	0.00611778	0.99999
rs142965163:6252535:A:AATTAG	6_6252535	F13A1	0.794005	0.9626	0.874248	0.00622002	0.99999
rs112729234:3647733:G:A	2_3647733	COLEC11	1.06951	1.50465	1.26856	0.00630119	0.99999
rs3024360:6266553:C:T	6_6266553	F13A1	1.05762	1.41578	1.22366	0.00667092	0.99999
rs11620967:107163888:A:G	14_107163888	IGH	1.05077	1.36042	1.19562	0.00669458	0.99999
rs11621062:107163890:G:A	14_107163890	IGH	1.05077	1.36042	1.19562	0.00669458	0.99999
rs77602702:22467599:C:A	22_22467599	IGL	1.10122	1.83708	1.42233	0.00696544	0.99999
rs3024389:6249620:G:A	6_6249620	F13A1	0.7972	0.964821	0.877015	0.00702679	0.99999
rs34275670:107155814:A:AT	14_107155814	IGH	1.04917	1.35614	1.19282	0.0070785	0.99999
rs1615217:6230560:A:C	6_6230560	F13A1	0.797357	0.965594	0.877453	0.00743163	0.99999
rs1484862:89162353:G:A	2_89162353	IGK	0.690746	0.944894	0.807888	0.00760423	0.99999
rs11621111:107164003:G:A	14_107164003	IGH	1.04742	1.35381	1.1908	0.00763601	0.99999
rs11243071:6294967:T:A	6_6294967	F13A1	1.07511	1.61185	1.3164	0.0077919	0.99999
rs59680486:6286036:A:AGAAATACCT	6_6286036	F13A1	1.07697	1.63317	1.32623	0.00785854	0.99999
rs71640104:207302757:C:CA	1_207302757	C4BPA	0.754927	0.958577	0.850679	0.00794647	0.99999
12:6192384:T:TGTTGGAAGG	12_6192384	VWF	1.03567	1.26338	1.14388	0.00801742	0.99999
rs7145254:107226016:A:G	14_107226016	IGH	1.05181	1.4042	1.2153	0.00816356	0.99999
rs8022729:107225161:A:G	14_107225161	IGH	1.0512	1.40191	1.21396	0.00829324	0.99999
rs57619050:107228305:G:A	14_107228305	IGH	1.05056	1.40721	1.21588	0.00875626	0.99999
rs34857857:107163850:GC:G	14_107163850	IGH	1.0443	1.35269	1.18853	0.00887896	0.99999
rs59484342:107150802:C:T	14_107150802	IGH	1.04323	1.34434	1.18425	0.00894405	0.99999
rs7152393:107227295:G:A	14_107227295	IGH	1.04893	1.40491	1.21394	0.00930166	0.99999
rs7150993:107226748:A:T	14_107226748	IGH	1.04834	1.40034	1.21163	0.00934503	0.99999
rs67422056:106484807:G:A	14_106484807	IGH	1.03375	1.26801	1.1449	0.00940663	0.99999
rs11621073:107164046:C:T	14_107164046	IGH	1.04259	1.34815	1.18557	0.00942817	0.99999
rs2337463:107224299:T:C	14_107224299	IGH	1.04741	1.39719	1.20972	0.00959627	0.99999
rs12882936:106107698:T:C	14_106107698	IGH	0.712873	0.954219	0.824765	0.00959932	0.99999
rs13340040:22402103:G:T	22_22402103	IGL	0.644011	0.941238	0.778568	0.00972316	0.99999
rs7153797:106737431:G:C	14_106737431	IGH	0.684322	0.949308	0.805998	0.00979434	0.99999
rs6597197:6253017:T:G	6_6253017	F13A1	0.801757	0.970364	0.882041	0.00994287	0.99999
rs2218811:40975468:C:T	5_40975468	C7	0.806061	0.971278	0.884822	0.0100926	0.99999
rs202214800:40978242:G:A	5_40978242	C7	1.03955	1.33495	1.17802	0.0102328	0.99999
rs4960181:6269298:G:C	6_6269298	F13A1	0.801167	0.971006	0.882008	0.010472	0.99999
rs148599506:107265510:G:A	14_107265510	IGH	1.05274	1.47499	1.2461	0.010549	0.99999
rs146964001:107186208:C:T	14_107186208	IGH	1.04486	1.39695	1.20814	0.0107038	0.99999
rs5867529:40974209:T:TG	5_40974209	C7	0.806957	0.972242	0.885752	0.0107055	0.99999
rs111842644:107173995:A:AC	14_107173995	IGH	1.04051	1.35467	1.18725	0.0107731	0.99999
rs74090069:107185771:G:C	14_107185771	IGH	1.04172	1.3739	1.19634	0.0111204	0.99999
rs74090071:107185772:C:T	14_107185772	IGH	1.04172	1.3739	1.19634	0.0111204	0.99999
rs57912897:107150861:A:G	14_107150861	IGH	1.03853	1.34334	1.18114	0.011218	0.99999
rs11851366:107250503:C:G	14_107250503	IGH	1.04383	1.40181	1.20965	0.0114006	0.99999
rs28701089:107150960:A:C	14_107150960	IGH	1.03311	1.29299	1.15577	0.0114407	0.99999
rs7152055:107227228:C:T	14_107227228	IGH	1.04329	1.39804	1.20771	0.0114885	0.99999
rs11851490:107153846:T:G	14_107153846	IGH	1.04169	1.38332	1.20041	0.0115893	0.99999
rs3213001:113784540:A:C	13_113784540	F10	1.06915	1.70935	1.35187	0.0117855	0.99999
rs79452200:107174271:A:T	14_107174271	IGH	1.03482	1.31673	1.16729	0.0118418	0.99999
rs79654958:107174272:G:A	14_107174272	IGH	1.03482	1.31673	1.16729	0.0118418	0.99999
rs1781794:6241780:T:C	6_6241780	F13A1	0.803541	0.97319	0.884306	0.0118662	0.99999
rs10444776:106113367:G:A	14_106113367	IGH	0.745187	0.964222	0.847659	0.0119304	0.99999
rs6000713:22401979:T:A	22_22401979	IGL	0.662727	0.95034	0.793609	0.0119412	0.99999
rs150286831:106139243:G:A	14_106139243	IGH	0.668367	0.951431	0.797437	0.0119832	0.99999
rs2034492:40974159:A:G	5_40974159	C7	0.80972	0.975019	0.888533	0.0126387	0.99999
rs6898967:40975612:T:C	5_40975612	C7	0.80972	0.975019	0.888533	0.0126387	0.99999
rs6878095:40975742:G:A	5_40975742	C7	0.80972	0.975019	0.888533	0.0126387	0.99999
rs11846866:107159020:C:T	14_107159020	IGH	1.04032	1.39086	1.20288	0.0126482	0.99999
rs4774187:107171452:T:C	14_107171452	IGH	1.04001	1.38744	1.20123	0.0126495	0.99999
rs466893:22996971:C:G	22_22996971	IGL	1.03357	1.32282	1.16929	0.0129699	0.99999
rs201517531:57431065:A:T	1_57431065	C8B	0.662446	0.952674	0.794415	0.0130268	0.99999
rs117798641:107186223:C:T	14_107186223	IGH	1.03961	1.3943	1.20397	0.0131838	0.99999
rs3885402:3669887:A:G	17_3669887	ITGA	1.03409	1.33264	1.17391	0.0132093	0.99999
rs9788468:106745771:A:C	14_106745771	IGH	0.712367	0.961216	0.82749	0.0132308	0.99999
rs751138:41241610:G:A	5_41241610	C6	0.657877	0.953009	0.79181	0.0135472	0.99999
rs34346806:188377247:G:GA	2_188377247	TFPI	1.03092	1.30489	1.15984	0.0136485	0.99999
rs61984782:106133658:A:T	14_106133658	IGH	0.704768	0.961169	0.823044	0.0138818	0.99999
rs1267838:6230956:A:G	6_6230956	F13A1	0.796564	0.974606	0.881099	0.0139013	0.99999
rs35056802:188371396:C:T	2_188371396	TFPI	0.777302	0.972224	0.869316	0.0141492	0.99999
rs10144438:106134510:G:C	14_106134510	IGH	0.691994	0.960402	0.815225	0.0145595	0.99999
rs77381929:107150045:T:C	14_107150045	IGH	1.03712	1.39496	1.20281	0.0146076	0.99999
rs5780400:207928201:C:CT	1_207928201	CD46	0.758196	0.970149	0.85765	0.0146113	0.99999
rs41309886:123767261:T:TA	9_123767261	C5	0.779733	0.973467	0.871232	0.0148925	0.99999
rs8010360:107148832:G:A	14_107148832	IGH	1.03414	1.36525	1.18822	0.0149432	0.99999
rs8011255:107148840:T:C	14_107148840	IGH	1.03414	1.36525	1.18822	0.0149432	0.99999
rs1974469:107108750:G:T	14_107108750	IGH	1.03615	1.39032	1.20024	0.0149596	0.99999
rs13028645:188372620:T:A	2_188372620	TFPI	0.778199	0.973364	0.870328	0.0149791	0.99999
14:107188297:G:GAC	14_107188297	IGH	1.03399	1.36642	1.18864	0.0151027	0.99999
rs2105812:22575226:T:A	22_22575226	IGL	1.02491	1.25878	1.13584	0.0151328	0.99999
rs8176479:188357179:C:A	2_188357179	TFPI	0.778362	0.973593	0.870522	0.0151532	0.99999
rs8176472:188358101:C:T	2_188358101	TFPI	0.778362	0.973593	0.870522	0.0151532	0.99999
rs2257292:23241523:G:T	22_23241523	IGL	1.04543	1.51787	1.25969	0.0152239	0.99999
rs11161008:107161277:C:G	14_107161277	IGH	1.03513	1.38578	1.19769	0.0153541	0.99999
rs10444775:106113281:G:C	14_106113281	IGH	0.751336	0.970518	0.853923	0.0155967	0.99999
rs13024536:188376252:A:G	2_188376252	TFPI	0.778802	0.974221	0.871048	0.0156383	0.99999
rs966004:3669627:T:A	17_3669627	ITGA	1.02995	1.32765	1.16937	0.0157081	0.99999
rs4253327:187178613:A:T	4_187178613	KLKB1	1.02487	1.2677	1.13983	0.0158308	0.99999
rs1891423:207931913:G:A	1_207931913	CD46	0.786666	0.975487	0.876004	0.0158572	0.99999
rs12201668:6171535:T:G	6_6171535	F13A1	0.712712	0.965728	0.82963	0.0159556	0.99999
rs400344:196757392:C:T	1_196757392	CFHR3	0.784414	0.975327	0.874677	0.0159734	0.99999
rs58581400:106653066:G:A	14_106653066	IGH	1.03507	1.4035	1.20529	0.01623	0.99999
rs1858678:107162041:T:C	14_107162041	IGH	1.03335	1.38454	1.19613	0.0164178	0.99999
rs142037837:107185947:C:T	14_107185947	IGH	1.03135	1.36919	1.18832	0.0169864	0.99999
rs147774667:107185949:C:T	14_107185949	IGH	1.03135	1.36919	1.18832	0.0169864	0.99999
rs28720689:106127912:A:G	14_106127912	IGH	0.726615	0.969188	0.839182	0.01704	0.99999
rs76797392:106096599:C:G	14_106096599	IGH	0.711109	0.967189	0.829323	0.0170719	0.99999
rs190674292:106096604:A:G	14_106096604	IGH	0.711109	0.967189	0.829323	0.0170719	0.99999
rs7142638:107222066:A:C	14_107222066	IGH	1.03446	1.41472	1.20974	0.0171166	0.99999
rs62214473:46349515:T:C	21_46349515	ITGB2	0.694408	0.965109	0.818645	0.0171779	0.99999
rs1142469:207965427:G:A	1_207965427	CD46	0.789237	0.977235	0.87822	0.0171974	0.99999
rs1781787:6228742:A:G	6_6228742	F13A1	0.790483	0.977394	0.878984	0.0172069	0.99999
rs34859949:107163958:A:AT	14_107163958	IGH	1.02834	1.33491	1.17164	0.0173214	0.99999
rs2796275:207950490:C:T	1_207950490	CD46	0.788329	0.977551	0.877856	0.0176129	0.99999
12:9259553:C:T	12_9259553	A2M	1.02156	1.25148	1.13069	0.0177027	0.99999
rs56965016:107112665:A:C	14_107112665	IGH	1.03116	1.38278	1.1941	0.0177911	0.99999
rs79452530:107156009:C:T	14_107156009	IGH	1.03066	1.37808	1.19178	0.017912	0.99999
rs11627594:106110914:G:T	14_106110914	IGH	0.751109	0.973428	0.855073	0.0179265	0.99999
rs61884307:46755388:G:C	11_46755388	F2	1.03586	1.45593	1.22807	0.0179966	0.99999
rs7150828:96690488:A:G	14_96690488	BDKRB2	1.02259	1.2698	1.13951	0.0180575	0.99999
rs199547394:22575286:G:A	22_22575286	IGL	1.02114	1.25525	1.13216	0.0184122	0.99999
rs377697970:106090659:G:A	14_106090659	IGH	0.723416	0.971174	0.83819	0.0188103	0.99999
rs61985632:106090663:A:T	14_106090663	IGH	0.723416	0.971174	0.83819	0.0188103	0.99999
rs7140253:107233999:A:G	14_107233999	IGH	1.02827	1.36194	1.1834	0.018835	0.99999
12:9258821:A:G	12_9258821	A2M	1.02025	1.24974	1.12918	0.0189099	0.99999
rs4251879:44160417:T:A	19_44160417	PLAUR	1.03969	1.54393	1.26697	0.0189846	0.99999
22:23017569:CTTTTTTTT:C	22_23017569	IGL	0.711841	0.970386	0.83112	0.0192687	0.99999
rs148732940:22591561:T:C	22_22591561	IGL	1.02746	1.3613	1.18266	0.0194218	0.99999
rs2876999:46346054:T:A	21_46346054	ITGB2	1.02221	1.28909	1.14792	0.0197439	0.99999
rs2877000:46346058:T:A	21_46346058	ITGB2	1.02221	1.28909	1.14792	0.0197439	0.99999
rs2724374:207941191:G:T	1_207941191	CD46	0.761827	0.976798	0.862642	0.0197963	0.99999
rs2466572:207934487:A:C	1_207934487	CD46	0.761854	0.97683	0.862671	0.0198239	0.99999
6:6239954:A:AG	6_6239954	F13A1	0.77689	0.978481	0.871879	0.019828	0.99999
rs3799558:6184819:A:C	6_6184819	F13A1	1.01814	1.23233	1.12013	0.019853	0.99999
rs34554598:107156312:G:T	14_107156312	IGH	1.02769	1.37422	1.18839	0.0198896	0.99999
rs9980413:46334010:T:C	21_46334010	ITGB2	1.01865	1.24296	1.12523	0.0201256	0.99999
rs2857361:106360920:A:G	14_106360920	IGH	0.745559	0.975368	0.852757	0.020134	0.99999
rs115401799:107221972:C:T	14_107221972	IGH	1.02727	1.37313	1.18768	0.0201549	0.99999
rs67405213:22474355:C:CA	22_22474355	IGL	1.01903	1.24899	1.12816	0.020177	0.99999
rs79200226:106626353:G:A	14_106626353	IGH	0.770075	0.978145	0.867897	0.0202255	0.99999
rs17113257:107135591:T:C	14_107135591	IGH	1.02711	1.37244	1.18728	0.0202484	0.99999
rs1961901:107136873:G:T	14_107136873	IGH	1.02711	1.37244	1.18728	0.0202484	0.99999
rs4774172:107137337:C:T	14_107137337	IGH	1.02711	1.37244	1.18728	0.0202484	0.99999
rs4774173:107138046:C:T	14_107138046	IGH	1.02711	1.37244	1.18728	0.0202484	0.99999
rs11845269:107139868:G:A	14_107139868	IGH	1.02711	1.37244	1.18728	0.0202484	0.99999
rs3858878:107144078:G:A	14_107144078	IGH	1.02711	1.37244	1.18728	0.0202484	0.99999
rs11851094:107144984:C:T	14_107144984	IGH	1.02711	1.37244	1.18728	0.0202484	0.99999
rs74090714:107147242:G:A	14_107147242	IGH	1.02711	1.37244	1.18728	0.0202484	0.99999
rs57865714:107133431:T:C	14_107133431	IGH	1.02727	1.37554	1.18872	0.0202765	0.99999
rs8014460:107153157:T:C	14_107153157	IGH	1.02711	1.37395	1.18794	0.0203213	0.99999
12:7162717:C:T	12_7162717	C1S	1.01942	1.25808	1.13248	0.0204322	0.99999
rs74090704:107142339:A:C	14_107142339	IGH	1.02707	1.37594	1.18878	0.0204452	0.99999
rs111881598:107191350:G:A	14_107191350	IGH	1.02548	1.35442	1.17853	0.0206404	0.99999
rs61164979:107191370:C:T	14_107191370	IGH	1.02548	1.35442	1.17853	0.0206404	0.99999
rs7161496:107184421:C:T	14_107184421	IGH	1.0254	1.35425	1.17841	0.0207001	0.99999
rs8003852:107184887:G:A	14_107184887	IGH	1.0254	1.35425	1.17841	0.0207001	0.99999
rs8005518:107185248:T:G	14_107185248	IGH	1.0254	1.35425	1.17841	0.0207001	0.99999
rs988130:107185393:A:C	14_107185393	IGH	1.0254	1.35425	1.17841	0.0207001	0.99999
rs57684263:107185502:C:T	14_107185502	IGH	1.0254	1.35425	1.17841	0.0207001	0.99999
rs74090068:107185682:G:A	14_107185682	IGH	1.0254	1.35425	1.17841	0.0207001	0.99999
rs79901786:107185862:C:T	14_107185862	IGH	1.0254	1.35425	1.17841	0.0207001	0.99999
rs7152038:107186469:A:T	14_107186469	IGH	1.0254	1.35425	1.17841	0.0207001	0.99999
rs7152809:107186624:G:A	14_107186624	IGH	1.0254	1.35425	1.17841	0.0207001	0.99999
rs7152832:107186666:G:T	14_107186666	IGH	1.0254	1.35425	1.17841	0.0207001	0.99999
rs7152934:107186941:A:G	14_107186941	IGH	1.0254	1.35425	1.17841	0.0207001	0.99999
rs12050392:107187312:G:A	14_107187312	IGH	1.0254	1.35425	1.17841	0.0207001	0.99999
rs74092505:107187402:C:T	14_107187402	IGH	1.0254	1.35425	1.17841	0.0207001	0.99999
rs74092507:107187413:A:G	14_107187413	IGH	1.0254	1.35425	1.17841	0.0207001	0.99999
rs74092511:107187473:G:A	14_107187473	IGH	1.0254	1.35425	1.17841	0.0207001	0.99999
rs74092512:107187545:T:C	14_107187545	IGH	1.0254	1.35425	1.17841	0.0207001	0.99999
rs74092514:107187624:T:C	14_107187624	IGH	1.0254	1.35425	1.17841	0.0207001	0.99999
rs74092520:107187871:T:C	14_107187871	IGH	1.0254	1.35425	1.17841	0.0207001	0.99999
rs4456403:107189016:C:T	14_107189016	IGH	1.0254	1.35425	1.17841	0.0207001	0.99999
rs12050200:107189220:C:T	14_107189220	IGH	1.0254	1.35425	1.17841	0.0207001	0.99999
rs58083017:107189493:A:T	14_107189493	IGH	1.0254	1.35425	1.17841	0.0207001	0.99999
rs60390024:107189564:A:C	14_107189564	IGH	1.0254	1.35425	1.17841	0.0207001	0.99999
rs74092532:107189600:G:A	14_107189600	IGH	1.0254	1.35425	1.17841	0.0207001	0.99999
rs74092535:107189959:G:A	14_107189959	IGH	1.0254	1.35425	1.17841	0.0207001	0.99999
rs74092537:107190120:C:T	14_107190120	IGH	1.0254	1.35425	1.17841	0.0207001	0.99999
rs74092538:107190179:A:G	14_107190179	IGH	1.0254	1.35425	1.17841	0.0207001	0.99999
rs60000589:107190696:C:T	14_107190696	IGH	1.0254	1.35425	1.17841	0.0207001	0.99999
rs61419485:107191611:T:C	14_107191611	IGH	1.0254	1.35425	1.17841	0.0207001	0.99999
rs8015361:107192228:T:C	14_107192228	IGH	1.0254	1.35425	1.17841	0.0207001	0.99999
rs74090151:107193615:G:A	14_107193615	IGH	1.0254	1.35425	1.17841	0.0207001	0.99999
rs8012619:107202145:A:G	14_107202145	IGH	1.0254	1.35425	1.17841	0.0207001	0.99999
rs59263250:107189420:G:C	14_107189420	IGH	1.02509	1.35352	1.17792	0.0209146	0.99999
rs2260790:107111161:T:C	14_107111161	IGH	1.02652	1.37691	1.18887	0.020923	0.99999
rs113844840:107188385:T:C	14_107188385	IGH	1.02489	1.35357	1.17782	0.0210859	0.99999
rs4583128:107188907:T:A	14_107188907	IGH	1.02489	1.35357	1.17782	0.0210859	0.99999
rs35870933:188372368:G:A	2_188372368	TFPI	0.784372	0.980476	0.87696	0.0210933	0.99999
rs142227684:110678133:G:T	4_110678133	CFI	1.02099	1.2932	1.14906	0.0211935	0.99999
rs377414820:107167884:C:G	14_107167884	IGH	1.02581	1.37194	1.18632	0.0212512	0.99999
12:6087041:C:A	12_6087041	VWF	1.02472	1.35478	1.17825	0.0212915	0.99999
rs13218029:6232032:A:G	6_6232032	F13A1	1.01771	1.24443	1.12538	0.0213234	0.99999
rs58113768:107156230:G:A	14_107156230	IGH	1.02561	1.37192	1.1862	0.0214058	0.99999
rs7149218:106232024:C:T	14_106232024	IGH	1.02014	1.28312	1.1441	0.0214089	0.99999
rs66528163:106485783:T:C	14_106485783	IGH	1.01765	1.2483	1.12709	0.0216985	0.99999
rs34295723:106233106:G:A	14_106233106	IGH	1.01958	1.28202	1.14329	0.0219139	0.99999
rs111238802:22516156:A:G	22_22516156	IGL	1.03532	1.56477	1.2728	0.0220592	0.99999
rs10144428:106134468:G:C	14_106134468	IGH	0.628308	0.965046	0.778682	0.0223155	0.99999
rs2848114:89162885:C:A	2_89162885	IGK	0.759602	0.979264	0.862468	0.0224109	0.99999
rs11090170:22987464:G:A	22_22987464	IGL	0.767173	0.980086	0.86712	0.022496	0.99999
rs9324095:107204123:T:C	14_107204123	IGH	1.02305	1.35033	1.17536	0.0224984	0.99999
rs58154560:107207839:G:A	14_107207839	IGH	1.02305	1.35033	1.17536	0.0224984	0.99999
rs4773949:107216306:T:C	14_107216306	IGH	1.02305	1.35033	1.17536	0.0224984	0.99999
rs112089985:107188313:T:C	14_107188313	IGH	1.02309	1.3511	1.17571	0.022501	0.99999
rs17095456:107132575:C:T	14_107132575	IGH	1.02414	1.37009	1.18455	0.0225318	0.99999
rs2011167:107136848:A:G	14_107136848	IGH	1.02414	1.37009	1.18455	0.0225318	0.99999
rs17112416:107142790:G:T	14_107142790	IGH	1.02414	1.37009	1.18455	0.0225318	0.99999
rs10459466:107145272:A:C	14_107145272	IGH	1.02414	1.37009	1.18455	0.0225318	0.99999
rs873534:107123439:C:T	14_107123439	IGH	1.02392	1.36778	1.18342	0.0226107	0.99999
rs139242627:22591529:C:G	22_22591529	IGL	1.02324	1.35641	1.17811	0.0226407	0.99999
rs145202990:22591553:C:A	22_22591553	IGL	1.02324	1.35641	1.17811	0.0226407	0.99999
rs76288499:107142326:T:G	14_107142326	IGH	1.02389	1.37336	1.18582	0.0229014	0.99999
rs2724360:207943158:C:T	1_207943158	CD46	0.764853	0.980299	0.865901	0.0229514	0.99999
rs56658355:107118167:G:A	14_107118167	IGH	1.02378	1.37315	1.18567	0.0229786	0.99999
rs10131280:107121607:G:A	14_107121607	IGH	1.02378	1.37315	1.18567	0.0229786	0.99999
rs10131226:107121780:A:T	14_107121780	IGH	1.02378	1.37315	1.18567	0.0229786	0.99999
rs115777537:107186117:T:C	14_107186117	IGH	1.02246	1.35167	1.1756	0.0230909	0.99999
rs74092534:107189601:T:G	14_107189601	IGH	1.02215	1.35048	1.1749	0.0233165	0.99999
rs10142527:107113029:A:G	14_107113029	IGH	1.02356	1.37661	1.18703	0.0233307	0.99999
rs12634349:93601799:A:G	3_93601799	PROS1	1.01493	1.22655	1.11573	0.0234139	0.99999
rs9504723:6226551:T:G	6_6226551	F13A1	0.802612	0.984232	0.888795	0.0234897	0.99999
rs17017685:3644595:C:T	2_3644595	COLEC11	1.03203	1.55122	1.26527	0.0236223	0.99999
rs74389047:95045017:G:A	14_95045017	SERPINA5	1.01855	1.29314	1.14766	0.0237106	0.99999
rs12050233:107189360:A:G	14_107189360	IGH	1.02123	1.35053	1.17439	0.0241559	0.99999
rs12050239:107189369:G:A	14_107189369	IGH	1.02123	1.35053	1.17439	0.0241559	0.99999
rs61268362:107153027:A:C	14_107153027	IGH	1.02206	1.36778	1.18235	0.0242268	0.99999
rs28664725:107116089:C:T	14_107116089	IGH	1.02203	1.37108	1.18376	0.0244061	0.99999
rs12050466:107189368:T:C	14_107189368	IGH	1.02082	1.34918	1.17357	0.0244784	0.99999
rs112269540:207859431:T:C	1_207859431	CR1L	1.01427	1.22969	1.1168	0.0245583	0.99999
1:207859433:C:A	1_207859433	CR1L	1.01427	1.22969	1.1168	0.0245583	0.99999
rs6657476:207960104:G:T	1_207960104	CD46	0.767261	0.982035	0.868031	0.0245823	0.99999
rs4844619:207960708:C:T	1_207960708	CD46	0.767261	0.982035	0.868031	0.0245823	0.99999
rs8176541:188341047:G:A	2_188341047	TFPI	0.804011	0.985498	0.890141	0.0250058	0.99999
rs8176528:188345017:G:A	2_188345017	TFPI	0.804011	0.985498	0.890141	0.0250058	0.99999
rs28485585:107173877:A:C	14_107173877	IGH	1.01866	1.32189	1.16041	0.0252193	0.99999
rs1160911:188369855:C:CAT	2_188369855	TFPI	0.802467	0.985549	0.889309	0.0252461	0.99999
rs13408875:188370927:A:G	2_188370927	TFPI	0.802467	0.985549	0.889309	0.0252461	0.99999
rs10135349:106882163:A:G	14_106882163	IGH	1.01771	1.30468	1.15229	0.0252878	0.99999
rs34816761:22752083:C:CAG	22_22752083	IGL	0.758541	0.982137	0.863129	0.0255184	0.99999
rs3016921:89162948:C:A	2_89162948	IGK	0.762123	0.982507	0.865327	0.0255934	0.99999
rs116279880:188373433:C:T	2_188373433	TFPI	0.802629	0.985859	0.889539	0.0256499	0.99999
rs7572886:188373571:C:T	2_188373571	TFPI	0.802629	0.985859	0.889539	0.0256499	0.99999
rs4844390:207934849:A:G	1_207934849	CD46	0.766932	0.982975	0.86826	0.025669	0.99999
rs113361620:107131349:A:G	14_107131349	IGH	1.02068	1.37351	1.18403	0.0257313	0.99999
rs2974727:89162958:G:A	2_89162958	IGK	0.762222	0.98264	0.865442	0.0257323	0.99999
chr22_22874497_A_G	22_22874497	IGL	1.02977	1.5809	1.27592	0.0258682	0.99999
rs9619903:22661150:T:C	22_22661150	IGL	0.712162	0.97863	0.834831	0.0259891	0.99999
rs4774022:107218241:C:G	14_107218241	IGH	1.01844	1.34462	1.17022	0.0265741	0.99999
rs34395786:106409493:CCTT:C	14_106409493	IGH	0.724751	0.980396	0.842937	0.0266343	0.99999
rs3136496:46758037:G:A	11_46758037	F2	1.02179	1.43683	1.21166	0.0272589	0.99999
rs3136500:46758383:C:T	11_46758383	F2	1.02179	1.43683	1.21166	0.0272589	0.99999
rs3136504:46758882:C:T	11_46758882	F2	1.02179	1.43683	1.21166	0.0272589	0.99999
rs201938222:46753120:A:AG	11_46753120	F2	1.02224	1.44935	1.2172	0.0273173	0.99999
rs2040465:106709860:A:G	14_106709860	IGH	1.02384	1.4901	1.23516	0.0273797	0.99999
rs10449303:207961058:A:G	1_207961058	CD46	0.803222	0.987332	0.890532	0.0276562	0.99999
rs4253326:187178599:C:T	4_187178599	KLKB1	1.0155	1.30672	1.15194	0.0278709	0.99999
rs1993551:6219701:T:C	6_6219701	F13A1	1.01187	1.23001	1.11562	0.0280344	0.99999
rs2006166:106384722:T:C	14_106384722	IGH	0.654086	0.976378	0.799146	0.0282447	0.99999
rs12436021:106411517:C:T	14_106411517	IGH	0.771219	0.985481	0.871792	0.0282485	0.99999
rs12436022:106411518:C:T	14_106411518	IGH	0.771219	0.985481	0.871792	0.0282485	0.99999
rs10142033:95041623:A:T	14_95041623	SERPINA5	1.01472	1.30238	1.14959	0.0285656	0.99999
rs11847476:95047605:G:T	14_95047605	SERPINA5	1.01472	1.30238	1.14959	0.0285656	0.99999
rs80079653:46751755:CAGG:C	11_46751755	F2	1.02056	1.44508	1.21441	0.0285702	0.99999
rs76936682:106389315:C:T	14_106389315	IGH	0.654152	0.976902	0.799401	0.0286423	0.99999
rs9622862:22469040:A:T	22_22469040	IGL	1.01455	1.30616	1.15115	0.0289597	0.99999
rs138378356:107124684:T:TA	14_107124684	IGH	1.01646	1.35856	1.17513	0.0292106	0.99999
rs35735004:107116953:C:T	14_107116953	IGH	1.01706	1.37786	1.18379	0.0293814	0.99999
rs75429723:207310636:A:G	1_207310636	C4BPA	0.662702	0.978578	0.805298	0.0294251	0.99999
rs9405906:6217238:A:G	6_6217238	F13A1	1.01069	1.22581	1.11306	0.0295631	0.99999
rs2753526:106354876:C:A	14_106354876	IGH	0.714302	0.982799	0.837864	0.0297721	0.99999
rs726996:107240991:C:T	14_107240991	IGH	1.0112	1.2417	1.12054	0.0298131	0.99999
rs4424812:107242027:T:G	14_107242027	IGH	1.0112	1.2417	1.12054	0.0298131	0.99999
rs2337456:107243252:C:G	14_107243252	IGH	1.0112	1.2417	1.12054	0.0298131	0.99999
rs2337455:107244024:A:G	14_107244024	IGH	1.0112	1.2417	1.12054	0.0298131	0.99999
rs4773950:107249036:G:A	14_107249036	IGH	1.0112	1.2417	1.12054	0.0298131	0.99999
rs34295080:107251977:A:G	14_107251977	IGH	1.0112	1.2417	1.12054	0.0298131	0.99999
rs3136433:46741908:C:A	11_46741908	F2	1.01899	1.44152	1.21198	0.0298133	0.99999
rs3136434:46742249:T:C	11_46742249	F2	1.01899	1.44152	1.21198	0.0298133	0.99999
rs3136436:46742489:A:G	11_46742489	F2	1.01899	1.44152	1.21198	0.0298133	0.99999
rs3136439:46743135:T:C	11_46743135	F2	1.01899	1.44152	1.21198	0.0298133	0.99999
rs3136443:46743334:T:C	11_46743334	F2	1.01899	1.44152	1.21198	0.0298133	0.99999
rs3136521:46743432:G:A	11_46743432	F2	1.01899	1.44152	1.21198	0.0298133	0.99999
rs3136448:46744369:G:A	11_46744369	F2	1.01899	1.44152	1.21198	0.0298133	0.99999
rs3136467:46749234:G:A	11_46749234	F2	1.01899	1.44152	1.21198	0.0298133	0.99999
rs3136468:46749246:T:C	11_46749246	F2	1.01899	1.44152	1.21198	0.0298133	0.99999
rs5898:46749648:G:A	11_46749648	F2	1.01899	1.44152	1.21198	0.0298133	0.99999
rs3136472:46750064:C:G	11_46750064	F2	1.01899	1.44152	1.21198	0.0298133	0.99999
rs3136480:46751848:T:G	11_46751848	F2	1.01899	1.44152	1.21198	0.0298133	0.99999
rs3136481:46752659:G:T	11_46752659	F2	1.01899	1.44152	1.21198	0.0298133	0.99999
rs3136482:46752958:T:C	11_46752958	F2	1.01899	1.44152	1.21198	0.0298133	0.99999
rs3136489:46755653:T:A	11_46755653	F2	1.01899	1.44152	1.21198	0.0298133	0.99999
rs78916004:106096757:A:G	14_106096757	IGH	0.724993	0.983632	0.844468	0.029855	0.99999
rs76205551:106096782:A:G	14_106096782	IGH	0.724993	0.983632	0.844468	0.029855	0.99999
rs8176580:188335246:T:C	2_188335246	TFPI	0.807053	0.989063	0.893435	0.0298609	0.99999
11:46745444:G:GA	11_46745444	F2	1.01882	1.445	1.21334	0.0300766	0.99999
rs11845744:106387308:C:A	14_106387308	IGH	0.656952	0.979078	0.802002	0.030182	0.99999
rs11846767:106387586:G:A	14_106387586	IGH	0.656952	0.979078	0.802002	0.030182	0.99999
rs11846802:106387668:G:A	14_106387668	IGH	0.656952	0.979078	0.802002	0.030182	0.99999
rs11705310:22659802:G:A	22_22659802	IGL	1.01364	1.30934	1.15204	0.0301983	0.99999
rs12881752:107151645:G:C	14_107151645	IGH	1.01652	1.38536	1.18669	0.0302061	0.99999
rs11850600:107126781:A:G	14_107126781	IGH	1.01529	1.35806	1.17423	0.0304338	0.99999
rs859706:207962270:G:A	1_207962270	CD46	0.804788	0.989296	0.892285	0.0304385	0.99999
rs9502428:6255401:G:A	6_6255401	F13A1	0.666928	0.980143	0.808508	0.030452	0.99999
rs34209310:106881770:AC:A	14_106881770	IGH	1.01294	1.29726	1.14632	0.0304849	0.99999
rs4050931:46346135:T:A	21_46346135	ITGB2	1.01184	1.26985	1.13353	0.0305335	0.99999
rs11090186:23152650:A:G	22_23152650	IGL	1.01476	1.34867	1.16986	0.0306262	0.99999
rs5758882:22931773:G:A	22_22931773	IGL	0.793644	0.988858	0.88589	0.0307975	0.99999
rs4253251:187156473:C:G	4_187156473	KLKB1	1.01267	1.29923	1.14704	0.0309223	0.99999
rs859705:207959665:A:G	1_207959665	CD46	0.805014	0.989674	0.892581	0.0310067	0.99999
rs6451566:41166693:T:C	5_41166693	C6	1.01175	1.27662	1.13649	0.0310202	0.99999
rs8176546:188340396:T:C	2_188340396	TFPI	0.807961	0.990018	0.894369	0.0312801	0.99999
rs7576066:188343781:G:A	2_188343781	TFPI	0.807961	0.990018	0.894369	0.0312801	0.99999
rs8176525:188345348:C:G	2_188345348	TFPI	0.807961	0.990018	0.894369	0.0312801	0.99999
rs2737139:3666862:C:T	17_3666862	ITGA	1.01593	1.40102	1.19304	0.0313398	0.99999
rs9611063:22478412:C:T	22_22478412	IGL	1.01182	1.28525	1.14037	0.0313608	0.99999
rs3799551:6220603:T:A	6_6220603	F13A1	1.00964	1.22777	1.11338	0.0313783	0.99999
rs7150765:106232168:T:G	14_106232168	IGH	1.01132	1.27362	1.13492	0.0314567	0.99999
rs11118580:207959070:T:C	1_207959070	CD46	0.772262	0.988057	0.873521	0.0314683	0.99999
rs564965:113771962:T:C	13_113771962	F7	0.79521	0.989405	0.887009	0.0314721	0.99999
rs71623870:40966676:T:C	5_40966676	C7	1.01104	1.27028	1.13327	0.0316761	0.99999
rs73880723:23264864:T:A	22_23264864	IGL	0.686639	0.983001	0.821564	0.0317713	0.99999
rs200595271:107163094:C:T	14_107163094	IGH	1.01401	1.36152	1.17499	0.0319485	0.99999
rs113892316:107131375:T:C	14_107131375	IGH	1.01396	1.36507	1.17649	0.0321319	0.99999
rs5757316:22549696:G:C	22_22549696	IGL	1.01087	1.27585	1.13566	0.0321874	0.99999
rs5750689:22549900:G:A	22_22549900	IGL	1.01087	1.27585	1.13566	0.0321874	0.99999
rs9623052:22550339:G:C	22_22550339	IGL	1.01087	1.27585	1.13566	0.0321874	0.99999
rs7144:207967719:T:C	1_207967719	CD46	0.805663	0.990585	0.893352	0.0324013	0.99999
rs10014399:187146359:G:C	4_187146359	KLKB1	1.01146	1.29796	1.14579	0.032431	0.99999
rs11849609:107126319:C:A	14_107126319	IGH	1.01322	1.35576	1.17204	0.0326209	0.99999
rs151244051:39334398:C:G	5_39334398	C9	0.773215	0.989002	0.874478	0.0326724	0.99999
rs12897009:107172306:T:C	14_107172306	IGH	1.01184	1.31988	1.15565	0.0328743	0.99999
rs76425939:207959134:T:A	1_207959134	CD46	0.805584	0.990903	0.893451	0.0329263	0.99999
rs113957724:107185913:G:A	14_107185913	IGH	1.01462	1.41336	1.19751	0.0330336	0.99999
rs11849532:107125893:G:A	14_107125893	IGH	1.01266	1.35356	1.17077	0.0331782	0.99999
rs150375378:41191113:A:AACATGTAAC	5_41191113	C6	0.735533	0.98735	0.852191	0.0332169	0.99999
rs2137145:187169266:A:G	4_187169266	KLKB1	1.01089	1.30096	1.14679	0.033315	0.99999
rs73158966:22946974:G:A	22_22946974	IGL	0.776834	0.989717	0.876838	0.0333983	0.99999
rs35289224:22951024:T:C	22_22951024	IGL	0.776834	0.989717	0.876838	0.0333983	0.99999
rs11849578:107126318:A:G	14_107126318	IGH	1.0125	1.35544	1.17149	0.0334296	0.99999
rs11850709:107126860:G:A	14_107126860	IGH	1.01232	1.35306	1.17036	0.033554	0.99999
rs10150125:107250748:G:A	14_107250748	IGH	1.00861	1.23867	1.11774	0.0337123	0.99999
rs113966739:107221400:A:AG	14_107221400	IGH	1.01082	1.30925	1.1504	0.03375	0.99999
rs12693473:188330294:C:T	2_188330294	TFPI	0.809452	0.991607	0.895912	0.0337754	0.99999
rs72023563:188330295:GA:G	2_188330295	TFPI	0.809452	0.991607	0.895912	0.0337754	0.99999
rs2221843:187144200:G:C	4_187144200	KLKB1	1.01041	1.29712	1.14483	0.0337938	0.99999
rs8176487:188356344:C:G	2_188356344	TFPI	0.793085	0.990965	0.886521	0.0340326	0.99999
rs7769467:6252866:T:C	6_6252866	F13A1	0.820039	0.992277	0.902056	0.0340591	0.99999
rs3136469:46749334:T:A	11_46749334	F2	1.01419	1.43584	1.20674	0.0341033	0.99999
rs3851511:6253324:C:T	6_6253324	F13A1	0.756382	0.989198	0.864992	0.0341225	0.99999
rs3136446:46744357:G:A	11_46744357	F2	1.01412	1.4356	1.2066	0.0341684	0.99999
rs11851910:107238809:G:C	14_107238809	IGH	1.00821	1.2368	1.11667	0.0342832	0.99999
rs3771061:188332190:C:A	2_188332190	TFPI	0.809695	0.99201	0.896229	0.0344452	0.99999
rs35612915:188379320:G:A	2_188379320	TFPI	0.789715	0.991109	0.884699	0.0345083	0.99999
rs4241821:187176834:T:C	4_187176834	KLKB1	1.00975	1.29996	1.14571	0.0348093	0.99999
rs8178626:93628454:A:T	3_93628454	PROS1	0.82363	0.992908	0.904317	0.0349255	0.99999
rs11629318:106100171:C:T	14_106100171	IGH	0.730414	0.988611	0.849762	0.0350052	0.99999
rs77886580:106085627:C:T	14_106085627	IGH	0.694177	0.986781	0.827648	0.0350072	0.99999
rs4774179:107156854:C:T	14_107156854	IGH	1.01115	1.3562	1.17103	0.0350273	0.99999
rs220473:3668467:C:G	17_3668467	ITGA	1.01265	1.41403	1.19663	0.0350672	0.99999
rs111422803:107166469:A:AT	14_107166469	IGH	1.01022	1.35066	1.1681	0.0359774	0.99999
rs2519496:23241507:T:C	22_23241507	IGL	1.01517	1.57023	1.26255	0.0361497	0.99999
rs75196489:107155455:C:T	14_107155455	IGH	1.01016	1.35523	1.17005	0.0361847	0.99999
rs1962149:207956559:G:A	1_207956559	CD46	0.807795	0.99297	0.895609	0.0362638	0.99999
rs37249:76016975:G:A	5_76016975	F2R	0.823213	0.993611	0.904408	0.0363026	0.99999
rs8176506:188351158:A:G	2_188351158	TFPI	0.810369	0.993203	0.89714	0.0364954	0.99999
rs9888594:107239663:T:C	14_107239663	IGH	1.00678	1.23512	1.11512	0.036653	0.99999
rs55756737:106117058:A:G	14_106117058	IGH	1.01463	1.57662	1.26479	0.0366928	0.99999
rs202117805:107095296:G:C	14_107095296	IGH	1.01043	1.39308	1.18643	0.0369203	0.99999
rs56318864:106618125:C:T	14_106618125	IGH	0.784739	0.992469	0.882513	0.0369649	0.99999
rs8176548:188340335:C:T	2_188340335	TFPI	0.818466	0.993919	0.901936	0.0372453	0.99999
rs8176547:188340349:G:T	2_188340349	TFPI	0.818466	0.993919	0.901936	0.0372453	0.99999
rs7142891:107273163:T:C	14_107273163	IGH	1.00631	1.23495	1.11479	0.0374821	0.99999
rs17141937:6254920:T:A	6_6254920	F13A1	1.00865	1.33855	1.16195	0.0375882	0.99999
rs34736558:6255019:T:C	6_6255019	F13A1	1.00865	1.33855	1.16195	0.0375882	0.99999
rs35427618:107155250:A:C	14_107155250	IGH	1.00779	1.30756	1.14793	0.0378282	0.99999
rs74090754:107155254:G:T	14_107155254	IGH	1.00779	1.30756	1.14793	0.0378282	0.99999
rs2175494:187168782:T:A	4_187168782	KLKB1	1.00749	1.29721	1.14321	0.0379211	0.99999
rs4253299:187171355:A:G	4_187171355	KLKB1	1.00749	1.29721	1.14321	0.0379211	0.99999
rs10438725:1651165:C:T	17_1651165	SERPINF2	1.00698	1.27541	1.13327	0.0379557	0.99999
rs7146073:107160654:T:G	14_107160654	IGH	1.00857	1.3549	1.16898	0.0381505	0.99999
rs710471:186984940:A:G	3_186984940	MASP1	0.766397	0.992597	0.872195	0.0382104	0.99999
rs35721125:188377732:A:G	2_188377732	TFPI	0.792008	0.993585	0.88709	0.0383387	0.99999
rs74090742:107152618:G:A	14_107152618	IGH	1.00836	1.35307	1.16807	0.0383639	0.99999
rs6000857:22428972:C:T	22_22428972	IGL	1.00611	1.2493	1.12113	0.0384295	0.99999
rs56060368:187166966:G:T	4_187166966	KLKB1	1.0068	1.29572	1.14216	0.0388956	0.99999
rs2731144:107155269:T:C	14_107155269	IGH	1.00899	1.41156	1.19342	0.038976	0.99999
rs35923687:107155273:A:G	14_107155273	IGH	1.00899	1.41156	1.19342	0.038976	0.99999
rs113066949:106117211:G:C	14_106117211	IGH	0.735941	0.992077	0.854465	0.0389829	0.99999
rs117431215:22479219:T:C	22_22479219	IGL	1.0064	1.27965	1.13483	0.0390121	0.99999
rs2467903:106924255:A:G	14_106924255	IGH	1.00933	1.43226	1.20234	0.0390189	0.99999
rs2467904:106924259:C:A	14_106924259	IGH	1.00933	1.43226	1.20234	0.0390189	0.99999
rs8176501:188353663:T:G	2_188353663	TFPI	0.811558	0.994696	0.898473	0.0391687	0.99999
rs8176498:188353919:G:A	2_188353919	TFPI	0.811558	0.994696	0.898473	0.0391687	0.99999
12:6078938:A:G	12_6078938	VWF	0.796535	0.994232	0.88991	0.0391848	0.99999
rs7161739:107184357:G:A	14_107184357	IGH	1.00732	1.33276	1.15867	0.0392031	0.99999
rs78462736:107188181:C:T	14_107188181	IGH	1.00732	1.33276	1.15867	0.0392031	0.99999
rs8016203:107188814:A:G	14_107188814	IGH	1.00732	1.33276	1.15867	0.0392031	0.99999
rs2301536:107198874:A:G	14_107198874	IGH	1.00732	1.33276	1.15867	0.0392031	0.99999
rs2301535:107198901:C:T	14_107198901	IGH	1.00732	1.33276	1.15867	0.0392031	0.99999
rs7144369:107201303:C:T	14_107201303	IGH	1.00732	1.33276	1.15867	0.0392031	0.99999
rs78525520:107203881:C:G	14_107203881	IGH	1.00732	1.33276	1.15867	0.0392031	0.99999
rs6576234:107206459:C:T	14_107206459	IGH	1.00732	1.33276	1.15867	0.0392031	0.99999
rs76871148:107207960:T:C	14_107207960	IGH	1.00732	1.33276	1.15867	0.0392031	0.99999
rs61521632:107209329:C:G	14_107209329	IGH	1.00732	1.33276	1.15867	0.0392031	0.99999
rs4774019:107213624:T:G	14_107213624	IGH	1.00732	1.33276	1.15867	0.0392031	0.99999
rs58850145:107214421:G:A	14_107214421	IGH	1.00732	1.33276	1.15867	0.0392031	0.99999
rs2027901:107215400:G:C	14_107215400	IGH	1.00732	1.33276	1.15867	0.0392031	0.99999
rs4774021:107218161:G:T	14_107218161	IGH	1.00732	1.33276	1.15867	0.0392031	0.99999
rs710468:186980264:C:T	3_186980264	MASP1	0.77211	0.993461	0.87582	0.0392094	0.99999
rs8014095:107265439:G:A	14_107265439	IGH	1.00531	1.23367	1.11365	0.0392605	0.99999
rs10134776:106131782:C:T	14_106131782	IGH	0.775079	0.993604	0.877566	0.0392815	0.99999
rs7145100:107160690:G:C	14_107160690	IGH	1.00765	1.35485	1.16843	0.0393115	0.99999
rs79354062:6255088:C:A	6_6255088	F13A1	1.00743	1.34349	1.16339	0.0393199	0.99999
rs2724383:207930029:A:G	1_207930029	CD46	0.810469	0.994856	0.897942	0.0395335	0.99999
rs11370836:207933318:C:CA	1_207933318	CD46	0.810469	0.994856	0.897942	0.0395335	0.99999
rs2724388:207933577:T:G	1_207933577	CD46	0.810469	0.994856	0.897942	0.0395335	0.99999
rs2724389:207933648:T:C	1_207933648	CD46	0.810469	0.994856	0.897942	0.0395335	0.99999
rs2724359:207935706:A:G	1_207935706	CD46	0.810469	0.994856	0.897942	0.0395335	0.99999
rs2488254:207941539:A:G	1_207941539	CD46	0.810469	0.994856	0.897942	0.0395335	0.99999
rs10746399:207944072:T:C	1_207944072	CD46	0.810469	0.994856	0.897942	0.0395335	0.99999
rs11655825:1652877:T:C	17_1652877	SERPINF2	1.00594	1.27445	1.13226	0.039589	0.99999
rs6906915:6192178:C:G	6_6192178	F13A1	1.00479	1.21671	1.10569	0.0396055	0.99999
rs4253277:187163881:G:A	4_187163881	KLKB1	1.0061	1.29191	1.14008	0.0398528	0.99999
rs8015488:107206275:C:G	14_107206275	IGH	1.00682	1.33209	1.15809	0.0398726	0.99999
12:9249875:C:T	12_9249875	A2M	0.810942	0.99505	0.898291	0.0398752	0.99999
rs57717171:106635723:A:ACTT	14_106635723	IGH	0.784545	0.994293	0.883214	0.0399128	0.99999
rs202037710:22402817:TACA:T	22_22402817	IGL	0.635171	0.989373	0.79273	0.0399304	0.99999
rs13392310:188331184:A:T	2_188331184	TFPI	0.819815	0.99536	0.903333	0.0399832	0.99999
rs12586438:106744751:C:T	14_106744751	IGH	0.643497	0.989744	0.798058	0.0399926	0.99999
rs78631692:107164622:A:T	14_107164622	IGH	1.00709	1.35549	1.16837	0.0400585	0.99999
rs2724382:207928635:G:C	1_207928635	CD46	0.810698	0.995211	0.898229	0.0401958	0.99999
rs2488252:207938228:C:T	1_207938228	CD46	0.810698	0.995211	0.898229	0.0401958	0.99999
rs2488255:207941741:C:T	1_207941741	CD46	0.810698	0.995211	0.898229	0.0401958	0.99999
rs2796271:207941927:A:G	1_207941927	CD46	0.810698	0.995211	0.898229	0.0401958	0.99999
rs2724361:207944959:C:T	1_207944959	CD46	0.810698	0.995211	0.898229	0.0401958	0.99999
rs138685460:207945712:T:C	1_207945712	CD46	0.810698	0.995211	0.898229	0.0401958	0.99999
rs145999299:207945872:G:A	1_207945872	CD46	0.810698	0.995211	0.898229	0.0401958	0.99999
rs139007384:207946499:C:T	1_207946499	CD46	0.810698	0.995211	0.898229	0.0401958	0.99999
rs2724381:207949017:T:C	1_207949017	CD46	0.810698	0.995211	0.898229	0.0401958	0.99999
rs2724380:207949682:C:T	1_207949682	CD46	0.810698	0.995211	0.898229	0.0401958	0.99999
rs2796276:207951513:G:A	1_207951513	CD46	0.810698	0.995211	0.898229	0.0401958	0.99999
rs8176583:188334401:T:G	2_188334401	TFPI	0.812174	0.995315	0.899093	0.0403162	0.99999
rs3771059:188336097:T:G	2_188336097	TFPI	0.812174	0.995315	0.899093	0.0403162	0.99999
rs28380417:187161506:A:T	4_187161506	KLKB1	1.00576	1.29124	1.1396	0.0403532	0.99999
rs11847182:107153741:G:A	14_107153741	IGH	1.00677	1.35089	1.1662	0.0403767	0.99999
rs698098:186987785:G:T	3_186987785	MASP1	0.767443	0.99409	0.873446	0.0403884	0.99999
rs142750797:106164466:C:CTG	14_106164466	IGH	0.745708	0.993552	0.860755	0.0405281	0.99999
rs75651733:107157326:C:A	14_107157326	IGH	1.00653	1.3506	1.16594	0.0406861	0.99999
rs2106007:106632692:A:G	14_106632692	IGH	0.784458	0.994769	0.883376	0.0407051	0.99999
rs4253274:187163652:T:G	4_187163652	KLKB1	1.0055	1.29158	1.1396	0.0407737	0.99999
rs62218440:23067761:C:T	22_23067761	IGL	0.744452	0.993722	0.860104	0.0408112	0.99999
rs698101:186989810:G:A	3_186989810	MASP1	0.767434	0.994384	0.87357	0.0408369	0.99999
rs2753534:106362241:G:A	14_106362241	IGH	1.00611	1.33452	1.15874	0.0409028	0.99999
rs11569555:6681551:T:C	19_6681551	C3	0.727407	0.993354	0.850043	0.0409687	0.99999
rs1325691:6217990:G:A	6_6217990	F13A1	1.00409	1.21865	1.10618	0.0410851	0.99999
rs76971222:22591430:C:T	22_22591430	IGL	1.00592	1.33196	1.15751	0.0411192	0.99999
rs1801719:76030796:T:C	5_76030796	F2R	1.00451	1.24527	1.11843	0.0411482	0.99999
rs9607598:22478720:G:T	22_22478720	IGL	1.00501	1.27778	1.13322	0.0411936	0.99999
rs76965013:22592741:A:G	22_22592741	IGL	1.00579	1.3315	1.15724	0.0412927	0.99999
rs2488253:207938709:C:A	1_207938709	CD46	0.811178	0.995848	0.898782	0.0414012	0.99999
rs11161002:107158219:G:A	14_107158219	IGH	1.00572	1.34904	1.1648	0.04174	0.99999
rs28733630:22466253:T:C	22_22466253	IGL	1.00466	1.27735	1.13283	0.0417693	0.99999
rs11089976:22597978:C:A	22_22597978	IGL	1.00591	1.36757	1.17288	0.0418363	0.99999
rs77913924:22481208:A:G	22_22481208	IGL	1.00443	1.27646	1.13231	0.0421267	0.99999
rs7598858:188343131:A:G	2_188343131	TFPI	0.813079	0.996265	0.900023	0.0421382	0.99999
rs2753536:106363183:G:A	14_106363183	IGH	1.00486	1.30828	1.14658	0.0421483	0.99999
rs11846772:106387741:C:T	14_106387741	IGH	0.66861	0.992815	0.814742	0.0422076	0.99999
rs7154746:106098400:T:A	14_106098400	IGH	0.753818	0.995135	0.866113	0.0424796	0.99999
rs7153753:106098420:G:A	14_106098420	IGH	0.753818	0.995135	0.866113	0.0424796	0.99999
rs9888556:107239561:A:G	14_107239561	IGH	1.00359	1.23137	1.11166	0.04249	0.99999
rs3024436:6196604:G:A	6_6196604	F13A1	1.0033	1.21187	1.10266	0.0425225	0.99999
rs17409276:11091205:G:A	1_11091205	MASP2	0.752212	0.995328	0.865273	0.0428149	0.99999
rs11846409:107101695:T:G	14_107101695	IGH	1.00477	1.33963	1.16018	0.0428828	0.99999
rs79131317:1653979:C:T	17_1653979	SERPINF2	1.00391	1.27133	1.12974	0.0428898	0.99999
rs11574456:22597596:T:C	22_22597596	IGL	1.00546	1.41053	1.19089	0.043072	0.99999
rs9504737:6258604:G:A	6_6258604	F13A1	0.681521	0.994017	0.823069	0.0431461	0.99999
rs9504739:6259602:G:A	6_6259602	F13A1	0.681521	0.994017	0.823069	0.0431461	0.99999
rs5757315:22549634:C:T	22_22549634	IGL	1.00382	1.27707	1.13223	0.0431751	0.99999
rs12474662:3666339:T:C	2_3666339	COLEC11	1.00501	1.37804	1.17684	0.0431794	0.99999
rs13062355:93688511:G:A	3_93688511	PROS1	0.827618	0.997262	0.908489	0.0436316	0.99999
rs66762907:40967402:A:G	5_40967402	C7	1.00332	1.26211	1.1253	0.0437337	0.99999
rs67313812:40967444:G:A	5_40967444	C7	1.00332	1.26211	1.1253	0.0437337	0.99999
rs8005151:95048484:G:A	14_95048484	SERPINA5	1.00313	1.24519	1.11762	0.0437379	0.99999
17:3646999:CT:C	17_3646999	ITGA	1.00384	1.31249	1.14783	0.0438013	0.99999
rs3024415:6222737:C:T	6_6222737	F13A1	1.00277	1.21953	1.10585	0.0438741	0.99999
rs71606524:39401832:G:GTTATTTAT	5_39401832	C9	0.687292	0.994822	0.826882	0.0439052	0.99999
rs147723895:207945970:G:A	1_207945970	CD46	0.812243	0.997152	0.899961	0.0439607	0.99999
rs10149481:107056842:C:A	14_107056842	IGH	1.00309	1.25326	1.12122	0.0439864	0.99999
rs3024417:6222102:T:A	6_6222102	F13A1	0.765	0.996396	0.873065	0.0440599	0.99999
rs142032916:107217362:A:G	14_107217362	IGH	1.00385	1.33813	1.159	0.0441865	0.99999
rs4050773:22606179:C:CTA	22_22606179	IGL	0.77727	0.996767	0.880203	0.0443264	0.99999
14:106102090:A:G	14_106102090	IGH	0.725805	0.995899	0.850193	0.0443375	0.99999
14:106102091:T:C	14_106102091	IGH	0.725805	0.995899	0.850193	0.0443375	0.99999
14:106102092:T:G	14_106102092	IGH	0.725805	0.995899	0.850193	0.0443375	0.99999
rs7145172:107160940:A:G	14_107160940	IGH	1.00383	1.34843	1.16344	0.0443551	0.99999
rs11281059:95042497:C:CAGCCCT	14_95042497	SERPINA5	1.00316	1.28917	1.13721	0.0445137	0.99999
rs3024402:6224476:T:G	6_6224476	F13A1	1.00228	1.22021	1.10589	0.0449185	0.99999
rs72749578:40966098:C:T	5_40966098	C7	1.00259	1.26051	1.12418	0.045034	0.99999
rs17113331:107159860:G:A	14_107159860	IGH	1.00322	1.34779	1.16281	0.0452122	0.99999
rs11312347:22958348:TG:T	22_22958348	IGL	0.774139	0.997245	0.878639	0.0452127	0.99999
rs4773990:106983853:T:C	14_106983853	IGH	0.816729	0.997825	0.902748	0.0452223	0.99999
rs3136487:46755464:A:G	11_46755464	F2	1.00373	1.41983	1.19379	0.045274	0.99999
rs4140885:188333064:G:A	2_188333064	TFPI	0.814567	0.997858	0.901566	0.0453509	0.99999
rs7293196:22882837:T:G	22_22882837	IGL	0.727892	0.996689	0.851752	0.0453564	0.99999
rs4253267:187163414:T:A	4_187163414	KLKB1	1.0022	1.24052	1.11501	0.0454581	0.99999
rs74508932:187141704:A:C	4_187141704	KLKB1	1.00354	1.41473	1.19152	0.0454712	0.99999
rs4253243:187153511:T:C	4_187153511	KLKB1	1.00354	1.41473	1.19152	0.0454712	0.99999
rs2693237:89293273:T:G	2_89293273	IGK	0.702467	0.996466	0.836651	0.0455378	0.99999
rs112027230:107218563:G:A	14_107218563	IGH	1.00272	1.32708	1.15355	0.0457236	0.99999
rs7139616:46675295:T:G	13_46675295	CPB2	1.00183	1.21985	1.10548	0.0458838	0.99999
rs61767008:57431069:A:T	1_57431069	C8B	0.753463	0.997487	0.866931	0.0460299	0.99999
rs28737411:107174039:C:G	14_107174039	IGH	1.0023	1.29788	1.14056	0.0460598	0.99999
rs78633966:22654657:A:G	22_22654657	IGL	0.777226	0.997798	0.880633	0.0460919	0.99999
rs9607584:22466599:C:A	22_22466599	IGL	1.0021	1.27338	1.12963	0.0461203	0.99999
rs147915120:22591466:G:A	22_22591466	IGL	1.0024	1.32788	1.15372	0.046212	0.99999
rs67304058:107172682:C:A	14_107172682	IGH	1.00227	1.30864	1.14526	0.0462296	0.99999
rs4774178:107156671:G:C	14_107156671	IGH	1.0026	1.36838	1.1713	0.0462974	0.99999
rs6871948:40974510:G:A	5_40974510	C7	1.00185	1.25814	1.12271	0.046387	0.99999
rs4818986:46347345:C:T	21_46347345	ITGB2	1.00177	1.25911	1.1231	0.0465503	0.99999
rs62218438:23057411:C:T	22_23057411	IGL	0.746834	0.997774	0.863234	0.0465781	0.99999
rs62218439:23057420:C:A	22_23057420	IGL	0.746834	0.997774	0.863234	0.0465781	0.99999
rs55828915:207959135:T:A	1_207959135	CD46	1.00248	1.39753	1.18364	0.0466741	0.99999
rs41308022:123795353:T:TAC	9_123795353	C5	0.777523	0.998191	0.880975	0.0467706	0.99999
rs698095:186976020:G:A	3_186976020	MASP1	0.774645	0.998207	0.87935	0.0468445	0.99999
rs8141319:23056081:G:T	22_23056081	IGL	0.746515	0.997954	0.863127	0.0468539	0.99999
rs3109808:207948477:C:A	1_207948477	CD46	0.813464	0.998594	0.901288	0.0469371	0.99999
rs37243:76014319:G:A	5_76014319	F2R	0.828404	0.998734	0.909591	0.0469755	0.99999
rs61984780:106133644:T:C	14_106133644	IGH	0.731416	0.998008	0.854376	0.0471324	0.99999
rs2956493:107172166:A:G	14_107172166	IGH	1.0017	1.30737	1.14437	0.0471528	0.99999
rs9623884:23061501:G:A	22_23061501	IGL	0.748214	0.99832	0.864267	0.0473869	0.99999
rs8139985:22471077:C:A	22_22471077	IGL	1.00134	1.27422	1.12957	0.0475094	0.99999
rs34964908:106886937:GT:G	14_106886937	IGH	1.00131	1.28855	1.13588	0.0476727	0.99999
rs2070851:46744528:T:C	11_46744528	F2	1.00121	1.29426	1.13834	0.0478865	0.99999
rs1858679:107161977:C:A	14_107161977	IGH	1.00128	1.34573	1.1608	0.0480484	0.99999
rs1858677:107162079:C:T	14_107162079	IGH	1.00128	1.34573	1.1608	0.0480484	0.99999
rs78857163:107162686:C:T	14_107162686	IGH	1.00128	1.34573	1.1608	0.0480484	0.99999
rs147512353:40971249:T:C	5_40971249	C7	1.00095	1.25649	1.12147	0.0481184	0.99999
14:107207546:A:AGT	14_107207546	IGH	1.00112	1.32715	1.15267	0.048205	0.99999
rs59027692:96689987:A:G	14_96689987	BDKRB2	1.00134	1.4035	1.18549	0.0482119	0.99999
rs151228946:22592770:C:T	22_22592770	IGL	1.00109	1.32588	1.1521	0.0482568	0.99999
rs184399686:22592778:C:T	22_22592778	IGL	1.00109	1.32588	1.1521	0.0482568	0.99999
rs35847959:107283411:A:G	14_107283411	IGH	1.00078	1.2294	1.10921	0.0482971	0.99999
rs35020724:3669200:C:T	17_3669200	ITGA	1.00122	1.39449	1.1816	0.0483398	0.99999
rs9611043:22468094:T:C	22_22468094	IGL	1.00085	1.27271	1.12862	0.0484029	0.99999
rs1141386:106478513:C:G	14_106478513	IGH	1.00087	1.28344	1.13339	0.0484121	0.99999
rs220474:3668512:G:A	17_3668512	ITGA	1.00112	1.39516	1.18183	0.0484696	0.99999
rs12158611:22664851:C:T	22_22664851	IGL	0.740618	0.999066	0.86019	0.0485873	0.99999
rs59055020:107087578:G:C	14_107087578	IGH	1.00086	1.33356	1.1553	0.0486426	0.99999
rs368014:22394743:T:C	22_22394743	IGL	0.739158	0.999135	0.859371	0.048699	0.99999
rs34232106:3651842:C:T	17_3651842	ITGA	1.00087	1.3597	1.16657	0.0487176	0.99999
rs80132192:106478464:T:C	14_106478464	IGH	1.00064	1.25764	1.1218	0.0487327	0.99999
rs2164667:23056462:T:C	22_23056462	IGL	0.747908	0.99942	0.864566	0.0490893	0.99999
rs7755055:6214898:T:G	6_6214898	F13A1	1.0003	1.21547	1.10265	0.0492987	0.99999
rs61994202:106782380:A:G	14_106782380	IGH	1.00041	1.4702	1.21276	0.0495172	0.99999
rs34421073:6262585:A:G	6_6262585	F13A1	0.685712	0.999805	0.827997	0.0497635	0.99999
rs12333289:6263446:C:T	6_6263446	F13A1	0.685712	0.999805	0.827997	0.0497635	0.99999
rs4818984:46347116:G:C	21_46347116	ITGB2	1.00008	1.25534	1.12046	0.0498363	0.99999
rs200162398:188352410:G:T	2_188352410	TFPI	0.802146	1.00015	0.895694	0.0503188	0.99999
rs28493779:106207557:C:T	14_106207557	IGH	0.730591	1.0003	0.854873	0.0504354	0.99999
rs2753487:106207559:G:A	14_106207559	IGH	0.730591	1.0003	0.854873	0.0504354	0.99999
rs4050786:22528191:T:G	22_22528191	IGL	0.999738	1.28054	1.13146	0.0504878	0.99999
rs4050787:22528202:T:C	22_22528202	IGL	0.999738	1.28054	1.13146	0.0504878	0.99999
rs117271657:22594457:T:A	22_22594457	IGL	0.999662	1.33347	1.15457	0.0505393	0.99999
rs117741126:22594460:T:C	22_22594460	IGL	0.999662	1.33347	1.15457	0.0505393	0.99999
rs116994529:22594468:C:A	22_22594468	IGL	0.999662	1.33347	1.15457	0.0505393	0.99999
rs1325692:6218105:G:C	6_6218105	F13A1	0.999768	1.21388	1.10164	0.0505495	0.99999
rs11488879:107194335:G:A	14_107194335	IGH	0.999652	1.3202	1.1488	0.0505762	0.99999
rs138370500:106617198:C:T	14_106617198	IGH	0.790159	1.00042	0.889096	0.0508222	0.99999
rs80021117:22591970:C:T	22_22591970	IGL	0.999496	1.32311	1.14998	0.0508287	0.99999
rs77512734:22592223:A:T	22_22592223	IGL	0.999496	1.32311	1.14998	0.0508287	0.99999
12:9250228:CT:C	12_9250228	A2M	0.810901	1.00041	0.900683	0.0508935	0.99999
rs4253276:187163859:G:C	4_187163859	KLKB1	0.998961	1.56378	1.24986	0.0510719	0.99999
rs7501615:1656809:G:A	17_1656809	SERPINF2	0.999399	1.27014	1.12667	0.0511608	0.99999
rs55874218:106740133:C:A	14_106740133	IGH	0.651164	1.00112	0.8074	0.0512058	0.99999
rs12169693:22623826:C:T	22_22623826	IGL	0.778762	1.00073	0.882796	0.0513446	0.99999
rs2753532:106359076:T:C	14_106359076	IGH	0.68721	1.0011	0.829437	0.0513524	0.99999
rs4905473:96697274:T:A	14_96697274	BDKRB2	0.73136	1.001	0.855623	0.0514754	0.99999
rs2167232:40969058:T:A	5_40969058	C7	0.999261	1.25414	1.11947	0.0515087	0.99999
rs10129470:106932533:A:C	14_106932533	IGH	0.998856	1.41408	1.18847	0.0515279	0.99999
rs698102:186993281:C:T	3_186993281	MASP1	0.770267	1.001	0.878086	0.0517673	0.99999
rs7443604:41199012:G:T	5_41199012	C6	0.999235	1.2185	1.10344	0.051793	0.99999
rs7443562:41199068:A:G	5_41199068	C6	0.999235	1.2185	1.10344	0.051793	0.99999
rs6451569:41199629:T:C	5_41199629	C6	0.999235	1.2185	1.10344	0.051793	0.99999
rs10941534:41200353:C:T	5_41200353	C6	0.999235	1.2185	1.10344	0.051793	0.99999
rs10941535:41200358:G:A	5_41200358	C6	0.999235	1.2185	1.10344	0.051793	0.99999
rs916547:107102738:G:A	14_107102738	IGH	0.998876	1.33372	1.15422	0.05181	0.99999
rs10139664:107103257:T:A	14_107103257	IGH	0.998876	1.33372	1.15422	0.05181	0.99999
rs10129888:107103424:C:G	14_107103424	IGH	0.998876	1.33372	1.15422	0.05181	0.99999
rs78189377:22591827:G:A	22_22591827	IGL	0.998894	1.32226	1.14926	0.0518363	0.99999
rs34626131:207880977:A:C	1_207880977	CR1L	0.998811	1.32953	1.15237	0.0519371	0.99999
rs79851088:22481444:A:G	22_22481444	IGL	0.998921	1.2696	1.12616	0.0520991	0.99999
rs13051783:46335940:A:C	21_46335940	ITGB2	0.746891	1.00132	0.864799	0.0520996	0.99999
rs13336235:31370765:G:A	16_31370765	ITGAX	0.998777	1.2984	1.13878	0.0521765	0.99999
rs7364304:22615674:C:T	22_22615674	IGL	0.778974	1.00122	0.883134	0.0522718	0.99999
rs111521092:22551986:A:G	22_22551986	IGL	0.688129	1.00192	0.83033	0.0523798	0.99999
rs9607668:22554006:A:G	22_22554006	IGL	0.9989	1.21498	1.10165	0.0526312	0.99999
rs928893:23108206:A:G	22_23108206	IGL	0.784498	1.0014	0.886341	0.0526941	0.99999
rs9619862:22616722:T:C	22_22616722	IGL	0.779222	1.00153	0.883409	0.0528509	0.99999
rs73038895:44155230:T:A	19_44155230	PLAUR	0.702779	1.00241	0.839327	0.0531823	0.99999
12:9240851:GT:GTT	12_9240851	A2M	0.812614	1.00144	0.902099	0.0532352	0.99999
rs111291530:187157222:C:T	4_187157222	KLKB1	0.99749	1.40797	1.18509	0.0534363	0.99999
rs8176503:188352062:G:GTACA	2_188352062	TFPI	0.824964	1.00145	0.908932	0.0535167	0.99999
rs34782389:106780074:G:C	14_106780074	IGH	0.796221	1.00181	0.893119	0.0537167	0.99999
rs3805221:40965318:C:T	5_40965318	C7	0.998201	1.25445	1.11901	0.0537209	0.99999
12:6092602:A:T	12_6092602	VWF	0.756779	1.00224	0.870903	0.0537591	0.99999
12:6092603:T:A	12_6092603	VWF	0.756779	1.00224	0.870903	0.0537591	0.99999
rs4821685:22431045:A:G	22_22431045	IGL	0.99646	1.51377	1.22818	0.0540146	0.99999
rs5995490:22432155:T:A	22_22432155	IGL	0.99646	1.51377	1.22818	0.0540146	0.99999
rs16982618:22433637:A:G	22_22433637	IGL	0.99646	1.51377	1.22818	0.0540146	0.99999
rs2583330:107077065:G:A	14_107077065	IGH	0.997482	1.33278	1.15301	0.0541226	0.99999
rs45472796:106393109:C:A	14_106393109	IGH	0.672957	1.00349	0.821769	0.0541296	0.99999
rs144613724:123790018:G:A	9_123790018	C5	0.782308	1.0023	0.885497	0.0543957	0.99999
rs28445477:22976532:A:C	22_22976532	IGL	0.997608	1.28835	1.1337	0.0544477	0.99999
rs17841087:106207933:G:A	14_106207933	IGH	0.997878	1.25008	1.11688	0.0544794	0.99999
rs3814915:107168133:C:T	14_107168133	IGH	0.997282	1.31616	1.14568	0.054668	0.99999
rs4821795:22523664:T:C	22_22523664	IGL	0.997549	1.27668	1.12852	0.054734	0.99999
rs141068394:41208435:A:G	5_41208435	C6	0.996934	1.3568	1.16303	0.0547426	0.99999
rs398264:23264606:G:A	22_23264606	IGL	0.808617	1.00219	0.900217	0.0548665	0.99999
rs73318132:3676331:T:C	17_3676331	ITGA	0.997555	1.26266	1.12231	0.054953	0.99999
rs62226825:22663216:A:G	22_22663216	IGL	0.739525	1.00331	0.861379	0.0551765	0.99999
rs28627956:107173865:C:T	14_107173865	IGH	0.99727	1.28329	1.13128	0.0551792	0.99999
rs8138760:22949493:G:T	22_22949493	IGL	0.783532	1.00275	0.886392	0.0553321	0.99999
rs4844600:207679307:A:G	1_207679307	CR1	0.776271	1.00289	0.882335	0.0553918	0.99999
rs9504740:6269048:A:G	6_6269048	F13A1	0.69047	1.00435	0.832751	0.0555512	0.99999
rs17141966:6272625:T:C	6_6272625	F13A1	0.69047	1.00435	0.832751	0.0555512	0.99999
rs11574457:22597824:T:C	22_22597824	IGL	0.996478	1.3485	1.1592	0.0555888	0.99999
rs2516963:106368604:A:G	14_106368604	IGH	0.691608	1.00436	0.833441	0.0555892	0.99999
rs3746732:23065342:A:G	20_23065342	CD93	0.997377	1.24733	1.11537	0.055629	0.99999
rs2338142:106823442:C:T	14_106823442	IGH	0.996205	1.37217	1.16917	0.055695	0.99999
rs2608858:6261335:G:A	6_6261335	F13A1	0.996351	1.35156	1.16044	0.0557523	0.99999
rs2608859:6261364:G:A	6_6261364	F13A1	0.996351	1.35156	1.16044	0.0557523	0.99999
rs2815815:6260429:A:T	6_6260429	F13A1	0.996307	1.35155	1.16041	0.0558237	0.99999
rs7292711:23059453:G:A	22_23059453	IGL	0.751997	1.00358	0.868727	0.055942	0.99999
rs11704216:23059563:G:A	22_23059563	IGL	0.751997	1.00358	0.868727	0.055942	0.99999
rs8140385:23060694:C:T	22_23060694	IGL	0.751997	1.00358	0.868727	0.055942	0.99999
rs450405:23033417:C:G	22_23033417	IGL	0.996315	1.31718	1.14557	0.0563748	0.99999
rs1138523:40982456:C:T	5_40982456	C7	0.996938	1.25335	1.11782	0.0564631	0.99999
rs1138524:40982490:C:T	5_40982490	C7	0.996938	1.25335	1.11782	0.0564631	0.99999
rs10150642:107103272:G:A	14_107103272	IGH	0.996056	1.33154	1.15165	0.0565731	0.99999
rs146366639:207700348:G:A	1_207700348	CR1	0.765859	1.00372	0.87676	0.0566293	0.99999
rs61686131:107087573:G:A	14_107087573	IGH	0.99602	1.32791	1.15005	0.0567016	0.99999
rs850307:186981468:G:T	3_186981468	MASP1	0.755582	1.00398	0.870972	0.0567627	0.99999
rs2516914:107085840:T:C	14_107085840	IGH	0.995981	1.3275	1.14985	0.0567779	0.99999
rs10150951:107088993:T:C	14_107088993	IGH	0.995981	1.3275	1.14985	0.0567779	0.99999
rs10151046:107089100:T:G	14_107089100	IGH	0.995981	1.3275	1.14985	0.0567779	0.99999
rs10141701:107089472:G:A	14_107089472	IGH	0.995981	1.3275	1.14985	0.0567779	0.99999
rs11397473:22542132:G:GT	22_22542132	IGL	0.996597	1.26961	1.12485	0.0568102	0.99999
rs2516889:107104906:C:G	14_107104906	IGH	0.995894	1.33034	1.15103	0.0568753	0.99999
rs7537669:207875537:T:C	1_207875537	CR1L	0.680365	1.00558	0.827141	0.0568939	0.99999
rs76763345:107174006:A:G	14_107174006	IGH	0.99608	1.31102	1.14275	0.0569195	0.99999
rs78353146:106414404:C:T	14_106414404	IGH	0.776271	1.00371	0.882695	0.0569759	0.99999
rs78111136:107116729:G:A	14_107116729	IGH	0.995582	1.35257	1.16043	0.0569986	0.99999
rs4822323:23152004:T:C	22_23152004	IGL	0.994788	1.4278	1.19179	0.0570046	0.99999
rs762469:22521592:C:G	22_22521592	IGL	0.996373	1.27694	1.12797	0.0570978	0.99999
rs5756850:22454580:C:T	22_22454580	IGL	0.787583	1.00358	0.889046	0.0571521	0.99999
rs4820350:22543227:T:A	22_22543227	IGL	0.996422	1.26967	1.12478	0.0571731	0.99999
rs10134527:107173799:T:C	14_107173799	IGH	0.996198	1.28745	1.1325	0.0572053	0.99999
rs4245976:41185361:T:C	5_41185361	C6	0.995555	1.33213	1.15161	0.057432	0.99999
rs9620160:23058620:A:G	22_23058620	IGL	0.753091	1.00443	0.869729	0.0574621	0.99999
rs34168498:207877415:G:T	1_207877415	CR1L	0.996661	1.23773	1.11067	0.0575055	0.99999
rs111869572:207674352:T:TA	1_207674352	CR1	0.995245	1.35069	1.15943	0.0575927	0.99999
rs62636186:22900454:A:G	22_22900454	IGL	0.988981	1.99199	1.40358	0.0577043	0.99999
rs113836025:106884653:A:G	14_106884653	IGH	0.995793	1.29882	1.13726	0.0577271	0.99999
rs2073673:107013201:G:T	14_107013201	IGH	0.822946	1.00315	0.908593	0.0577449	0.99999
rs36058773:23146825:T:TA	22_23146825	IGL	0.994706	1.38344	1.17308	0.0578419	0.99999
rs4774156:107023463:C:T	14_107023463	IGH	0.824064	1.0032	0.90923	0.0579113	0.99999
rs17112419:107089265:A:G	14_107089265	IGH	0.995243	1.32673	1.14909	0.0580996	0.99999
rs13157656:40964852:A:C	5_40964852	C7	0.996144	1.254	1.11766	0.0582022	0.99999
rs34365734:107088941:C:CA	14_107088941	IGH	0.995093	1.33152	1.15108	0.058258	0.99999
rs75650524:41257483:G:A	5_41257483	C6	0.994741	1.35851	1.16248	0.0582728	0.99999
rs11849201:107279152:A:G	14_107279152	IGH	0.996516	1.22401	1.10442	0.0583016	0.99999
rs60942108:40961492:CT:CTT	5_40961492	C7	0.996052	1.25679	1.11885	0.0583208	0.99999
rs45525531:106392575:C:A	14_106392575	IGH	0.676247	1.00706	0.825241	0.058666	0.99999
rs7756520:6209792:T:A	6_6209792	F13A1	0.996592	1.20564	1.09615	0.0587983	0.99999
rs8176526:188345322:C:T	2_188345322	TFPI	0.812277	1.00387	0.903005	0.0589546	0.99999
rs5750469:22430229:A:C	22_22430229	IGL	0.996114	1.23315	1.10831	0.0589643	0.99999
rs2583292:107105043:A:G	14_107105043	IGH	0.994661	1.32921	1.14983	0.059082	0.99999
rs75236318:22590905:T:C	22_22590905	IGL	0.994806	1.31751	1.14484	0.0591184	0.99999
rs148550855:22591107:A:G	22_22591107	IGL	0.994806	1.31751	1.14484	0.0591184	0.99999
rs75602976:22592973:T:C	22_22592973	IGL	0.994806	1.31751	1.14484	0.0591184	0.99999
rs56374626:22593826:C:T	22_22593826	IGL	0.994806	1.31751	1.14484	0.0591184	0.99999
rs16986285:22594215:T:C	22_22594215	IGL	0.994806	1.31751	1.14484	0.0591184	0.99999
rs2583291:107105296:G:A	14_107105296	IGH	0.994638	1.32922	1.14982	0.059123	0.99999
rs2516886:107105677:C:T	14_107105677	IGH	0.994638	1.32922	1.14982	0.059123	0.99999
rs145391124:22591097:T:C	22_22591097	IGL	0.994794	1.31768	1.14491	0.0591369	0.99999
rs77637604:22592880:A:G	22_22592880	IGL	0.994794	1.31768	1.14491	0.0591369	0.99999
rs72670362:57410902:C:A	1_57410902	C8B	0.995897	1.23718	1.11	0.0593381	0.99999
rs138935142:22592476:C:CT	22_22592476	IGL	0.994525	1.32432	1.14764	0.0594541	0.99999
rs35648492:40975559:G:A	5_40975559	C7	0.995609	1.25005	1.1156	0.0595426	0.99999
rs1974470:107077314:T:C	14_107077314	IGH	0.994342	1.3289	1.14951	0.0596631	0.99999
rs9619773:22468809:T:C	22_22468809	IGL	0.995258	1.26878	1.12373	0.0596687	0.99999
rs1801718:76031035:A:C	5_76031035	F2R	0.995107	1.27583	1.12676	0.0597547	0.99999
rs2857366:106359259:A:G	14_106359259	IGH	0.690221	1.00751	0.833909	0.0597771	0.99999
rs2015469:107087862:C:T	14_107087862	IGH	0.994326	1.32554	1.14805	0.0597844	0.99999
rs56167903:107088075:A:G	14_107088075	IGH	0.994326	1.32554	1.14805	0.0597844	0.99999
rs2583329:107088976:T:A	14_107088976	IGH	0.994326	1.32554	1.14805	0.0597844	0.99999
rs61233250:107090077:C:A	14_107090077	IGH	0.994326	1.32554	1.14805	0.0597844	0.99999
rs60659763:107090177:G:A	14_107090177	IGH	0.994326	1.32554	1.14805	0.0597844	0.99999
rs57080270:107090220:C:T	14_107090220	IGH	0.994326	1.32554	1.14805	0.0597844	0.99999
rs77071388:207292380:C:CG	1_207292380	C4BPA	0.786471	1.00489	0.888997	0.0598405	0.99999
rs12586221:106749476:G:C	14_106749476	IGH	0.652461	1.00886	0.81132	0.0600205	0.99999
rs2144831:94849970:A:T	14_94849970	SERPINA1	0.995317	1.24993	1.11538	0.0602198	0.99999
rs6003358:23225370:C:G	22_23225370	IGL	0.776781	1.0054	0.883727	0.0603592	0.99999
14:107149066:C:T	14_107149066	IGH	0.993235	1.37259	1.16761	0.0604215	0.99999
14:107149067:A:G	14_107149067	IGH	0.993235	1.37259	1.16761	0.0604215	0.99999
rs2921170:41253208:G:A	5_41253208	C6	0.995274	1.24248	1.11203	0.06062	0.99999
rs144672120:22886433:T:C	22_22886433	IGL	0.696796	1.00794	0.838051	0.0606586	0.99999
rs201531228:155485912:C:CA	4_155485912	FGB	0.779471	1.00547	0.885289	0.0606651	0.99999
rs74839303:106362295:C:T	14_106362295	IGH	0.692877	1.00807	0.835745	0.0606675	0.99999
rs12160455:22987885:T:A	22_22987885	IGL	0.993787	1.32644	1.14813	0.0607448	0.99999
rs11392366:207771766:C:CT	1_207771766	CR1	0.775426	1.00564	0.883061	0.0607662	0.99999
rs73378158:107094438:G:T	14_107094438	IGH	0.993815	1.32192	1.14619	0.0608313	0.99999
rs73031655:187208541:T:C	4_187208541	F11	0.826417	1.00432	0.911038	0.0610379	0.99999
rs3860294:207889329:C:T	1_207889329	CR1L	0.993923	1.30296	1.138	0.0612469	0.99999
rs11622227:106098220:A:G	14_106098220	IGH	0.763976	1.00629	0.876804	0.0613888	0.99999
rs3024434:6197793:T:C	6_6197793	F13A1	0.995662	1.20424	1.095	0.0614343	0.99999
rs79010405:22594905:C:A	22_22594905	IGL	0.993526	1.31593	1.14342	0.0615711	0.99999
rs150450974:22595074:G:T	22_22595074	IGL	0.993526	1.31593	1.14342	0.0615711	0.99999
rs4253430:187210064:G:C	4_187210064	F11	0.826707	1.00452	0.911289	0.0616042	0.99999
rs2057623:6221443:T:C	6_6221443	F13A1	0.995403	1.21133	1.09807	0.0617661	0.99999
rs111484006:188420709:A:G	2_188420709	TFPI	0.804906	1.00523	0.89951	0.0617728	0.99999
rs4774028:107263150:G:A	14_107263150	IGH	0.995095	1.22417	1.10371	0.0619122	0.99999
rs149103121:41209596:C:A	5_41209596	C6	0.993013	1.32922	1.14888	0.0620816	0.99999
rs141170015:41209675:C:A	5_41209675	C6	0.993013	1.32922	1.14888	0.0620816	0.99999
rs76254287:41210048:T:A	5_41210048	C6	0.993013	1.32922	1.14888	0.0620816	0.99999
rs76285153:41210993:C:A	5_41210993	C6	0.993013	1.32922	1.14888	0.0620816	0.99999
rs2028757:41211374:C:G	5_41211374	C6	0.993013	1.32922	1.14888	0.0620816	0.99999
rs11948665:40964433:C:T	5_40964433	C7	0.994468	1.25229	1.11596	0.0620925	0.99999
rs7492292:106099830:T:C	14_106099830	IGH	0.765572	1.00666	0.87788	0.0621986	0.99999
rs37245:76015455:G:A	5_76015455	F2R	0.829672	1.00466	0.912982	0.0622129	0.99999
rs111671898:22882264:A:G	22_22882264	IGL	0.742724	1.00744	0.865013	0.0622252	0.99999
rs11574635:31368816:G:C	16_31368816	ITGAX	0.99358	1.29096	1.13255	0.0623872	0.99999
rs11959122:39310602:C:T	5_39310602	C9	0.757801	1.00703	0.873574	0.0624156	0.99999
rs4774168:107097564:A:G	14_107097564	IGH	0.992865	1.327	1.14784	0.0624332	0.99999
rs73292928:1647152:G:A	17_1647152	SERPINF2	0.993868	1.27479	1.1256	0.0624476	0.99999
rs3054346:22484844:CTT:C	22_22484844	IGL	0.993673	1.28224	1.12877	0.0625492	0.99999
rs11951782:41191553:A:T	5_41191553	C6	0.992763	1.3289	1.1486	0.0625571	0.99999
rs4279376:41194520:T:C	5_41194520	C6	0.992763	1.3289	1.1486	0.0625571	0.99999
rs3136447:46744368:T:C	11_46744368	F2	0.993552	1.28533	1.13007	0.0626752	0.99999
rs79123191:22594720:T:G	22_22594720	IGL	0.992903	1.31505	1.14268	0.0627993	0.99999
rs200154585:196813668:CT:C	1_196813668	CFHR2	0.994672	1.22599	1.10429	0.0629117	0.99999
rs376867072:41238319:C:G	5_41238319	C6	0.789526	1.00622	0.891313	0.0629246	0.99999
rs2516967:106358066:G:T	14_106358066	IGH	0.692581	1.00975	0.836261	0.0630102	0.99999
rs12883015:106811705:T:G	14_106811705	IGH	0.991105	1.39767	1.17696	0.0631591	0.99999
rs28378201:107093267:G:A	14_107093267	IGH	0.992438	1.32371	1.14617	0.0633601	0.99999
rs28617526:107093327:A:G	14_107093327	IGH	0.992438	1.32371	1.14617	0.0633601	0.99999
rs73378154:107093692:C:G	14_107093692	IGH	0.992438	1.32371	1.14617	0.0633601	0.99999
rs74091715:107093736:C:G	14_107093736	IGH	0.992438	1.32371	1.14617	0.0633601	0.99999
rs5756762:22429565:T:C	22_22429565	IGL	0.994368	1.23102	1.10638	0.0634169	0.99999
rs1986158:207670744:T:C	1_207670744	CR1	0.992154	1.33376	1.15035	0.06351	0.99999
rs61822962:207672719:G:T	1_207672719	CR1	0.992154	1.33376	1.15035	0.06351	0.99999
rs59179545:207672988:G:C	1_207672988	CR1	0.992154	1.33376	1.15035	0.06351	0.99999
rs7543742:207673980:G:A	1_207673980	CR1	0.992154	1.33376	1.15035	0.06351	0.99999
rs12075933:207675853:T:G	1_207675853	CR1	0.992154	1.33376	1.15035	0.06351	0.99999
rs79701910:3664634:A:T	2_3664634	COLEC11	0.9908	1.40179	1.17851	0.0635176	0.99999
rs10467899:107100015:C:T	14_107100015	IGH	0.992404	1.32101	1.14498	0.0635303	0.99999
rs10143547:107100641:G:A	14_107100641	IGH	0.992404	1.32101	1.14498	0.0635303	0.99999
rs4959374:6199882:A:G	6_6199882	F13A1	0.994934	1.20362	1.09431	0.063537	0.99999
rs184750711:186965632:C:T	3_186965632	MASP1	0.822367	1.00543	0.909301	0.0636783	0.99999
rs2583290:107106280:G:C	14_107106280	IGH	0.992224	1.32524	1.14671	0.0637062	0.99999
rs34651501:107283486:T:C	14_107283486	IGH	0.994403	1.22424	1.10335	0.0637171	0.99999
rs34071314:107283489:C:A	14_107283489	IGH	0.994403	1.22424	1.10335	0.0637171	0.99999
rs9654391:41207460:T:A	5_41207460	C6	0.992127	1.3285	1.14806	0.0637627	0.99999
rs4957150:41216045:T:C	5_41216045	C6	0.992127	1.3285	1.14806	0.0637627	0.99999
rs28479853:107106328:A:G	14_107106328	IGH	0.992119	1.3257	1.14685	0.0638882	0.99999
rs8005958:107020986:T:C	14_107020986	IGH	0.826011	1.00539	0.911296	0.0639085	0.99999
rs2069589:96708716:G:A	14_96708716	BDKRB2	0.725329	1.00909	0.855523	0.0639416	0.99999
rs2069592:96708848:G:A	14_96708848	BDKRB2	0.725329	1.00909	0.855523	0.0639416	0.99999
12:9242924:G:C	12_9242924	A2M	0.816943	1.00574	0.906438	0.0640128	0.99999
rs2015470:107087890:C:T	14_107087890	IGH	0.992075	1.32172	1.1451	0.0641333	0.99999
rs344555:6679360:T:C	19_6679360	C3	0.993448	1.25861	1.1182	0.0641618	0.99999
rs4774014:107176150:A:C	14_107176150	IGH	0.991643	1.34069	1.15303	0.0641857	0.99999
rs1971626:107280094:C:A	14_107280094	IGH	0.99425	1.2215	1.10203	0.0642931	0.99999
12:6122028:C:T	12_6122028	VWF	0.990263	1.39887	1.17697	0.064467	0.99999
rs111481858:39351604:G:A	5_39351604	C9	0.748802	1.00849	0.868999	0.0645045	0.99999
rs1800515:96703553:G:A	14_96703553	BDKRB2	0.722976	1.00954	0.854327	0.0645334	0.99999
rs62235055:22437823:T:C	22_22437823	IGL	0.990916	1.3629	1.16212	0.0646414	0.99999
rs2105983:107175863:T:C	14_107175863	IGH	0.991646	1.32773	1.14745	0.0647042	0.99999
rs34557251:93649939:C:T	3_93649939	PROS1	0.99445	1.20553	1.09491	0.0648012	0.99999
rs201024247:107100955:T:G	14_107100955	IGH	0.991662	1.32257	1.14523	0.0648958	0.99999
rs1806881:107106774:T:G	14_107106774	IGH	0.991351	1.32543	1.14629	0.0653696	0.99999
rs144562853:107272117:T:C	14_107272117	IGH	0.991964	1.29749	1.13449	0.06545	0.99999
rs61986376:106096443:A:G	14_106096443	IGH	0.7398	1.00952	0.864202	0.0657006	0.99999
rs2122568:40969184:C:T	5_40969184	C7	0.993062	1.24696	1.1128	0.0657548	0.99999
rs2285457:23080186:A:G	22_23080186	IGL	0.75394	1.00895	0.872176	0.065762	0.99999
14:106117226:A:G	14_106117226	IGH	0.676997	1.01243	0.827895	0.065816	0.99999
14:106117232:T:C	14_106117232	IGH	0.676997	1.01243	0.827895	0.065816	0.99999
rs60904410:107150878:C:T	14_107150878	IGH	0.992037	1.28685	1.12987	0.0658385	0.99999
rs5756868:22459430:T:C	22_22459430	IGL	0.790623	1.00756	0.892523	0.0660252	0.99999
rs5756869:22459480:T:G	22_22459480	IGL	0.790623	1.00756	0.892523	0.0660252	0.99999
rs4299055:107244080:C:T	14_107244080	IGH	0.993569	1.223	1.10233	0.0660281	0.99999
rs201021381:96709322:A:AG	14_96709322	BDKRB2	0.72429	1.01042	0.855473	0.0660681	0.99999
rs10779362:207856787:A:T	1_207856787	CR1L	0.993709	1.21703	1.09972	0.0660729	0.99999
rs6451568:41198224:C:T	5_41198224	C6	0.990903	1.32716	1.14677	0.0661569	0.99999
rs7577090:188398956:G:A	2_188398956	TFPI	0.818622	1.0065	0.907712	0.0661948	0.99999
rs10136651:107283886:A:G	14_107283886	IGH	0.993553	1.22097	1.10141	0.0662162	0.99999
rs13207268:6261884:G:C	6_6261884	F13A1	0.696212	1.01181	0.839307	0.0662345	0.99999
rs990594:46346540:T:C	21_46346540	ITGB2	0.992869	1.24688	1.11265	0.0662375	0.99999
12:9225922:C:CA	12_9225922	A2M	0.814248	1.00673	0.90539	0.06636	0.99999
rs55982450:106098013:T:C	14_106098013	IGH	0.740046	1.00989	0.864502	0.0663733	0.99999
rs10076104:41191928:G:T	5_41191928	C6	0.990652	1.32684	1.14649	0.0666591	0.99999
rs148454160:107099558:C:T	14_107099558	IGH	0.99076	1.31906	1.14318	0.0668284	0.99999
rs55994393:22582630:T:C	22_22582630	IGL	0.990832	1.31306	1.14062	0.0669904	0.99999
rs12880981:107172386:T:A	14_107172386	IGH	0.991367	1.29214	1.13181	0.0669976	0.99999
rs74091720:107094197:T:A	14_107094197	IGH	0.990609	1.32119	1.14402	0.067022	0.99999
rs74091721:107094267:G:T	14_107094267	IGH	0.990609	1.32119	1.14402	0.067022	0.99999
rs57523015:106486754:C:T	14_106486754	IGH	0.993175	1.22227	1.10178	0.0671568	0.99999
rs12881612:106107681:A:C	14_106107681	IGH	0.766594	1.00915	0.879552	0.0672436	0.99999
rs8141600:22584839:T:C	22_22584839	IGL	0.990679	1.31235	1.14023	0.0673376	0.99999
rs34800321:107252644:G:GC	14_107252644	IGH	0.993113	1.21985	1.10066	0.0675151	0.99999
22:22468733:T:C	22_22468733	IGL	0.991848	1.26486	1.12007	0.0675489	0.99999
22:22468734:G:T	22_22468734	IGL	0.991848	1.26486	1.12007	0.0675489	0.99999
rs192069316:22468737:A:C	22_22468737	IGL	0.991848	1.26486	1.12007	0.0675489	0.99999
rs9619772:22468740:A:G	22_22468740	IGL	0.991848	1.26486	1.12007	0.0675489	0.99999
rs62160181:89165035:C:T	2_89165035	IGK	0.767661	1.00926	0.88021	0.0675636	0.99999
rs77693330:96684127:G:A	14_96684127	BDKRB2	0.716717	1.01172	0.851536	0.0676217	0.99999
rs11118387:207867176:G:A	1_207867176	CR1L	0.993512	1.20319	1.09334	0.0677427	0.99999
rs4774137:106981701:G:A	14_106981701	IGH	0.821561	1.007	0.909565	0.0678957	0.99999
rs5751513:23037030:A:G	22_23037030	IGL	0.989164	1.35752	1.1588	0.0679928	0.99999
rs7359554:3642362:C:T	17_3642362	ITGA	0.821098	1.00706	0.909338	0.0680219	0.99999
rs10143549:107100646:G:A	14_107100646	IGH	0.990194	1.31724	1.14207	0.0680594	0.99999
rs34725318:40974489:G:GT	5_40974489	C7	0.991823	1.25678	1.11647	0.0681482	0.99999
rs1853527:207870465:G:T	1_207870465	CR1L	0.993366	1.20308	1.09321	0.0681894	0.99999
rs402756:6708320:A:G	19_6708320	C3	0.992492	1.23276	1.10612	0.0681986	0.99999
rs3742266:46679039:G:A	13_46679039	CPB2	0.990432	1.30359	1.13628	0.0683351	0.99999
rs6434220:188401993:A:G	2_188401993	TFPI	0.808023	1.0078	0.902402	0.0684484	0.99999
rs2093214:106343845:G:A	14_106343845	IGH	0.694374	1.01344	0.838873	0.0685268	0.99999
rs11622374:106098235:G:A	14_106098235	IGH	0.741278	1.01109	0.865735	0.0686515	0.99999
rs5030044:186449122:A:G	3_186449122	KNG1	0.988871	1.35461	1.15738	0.0686724	0.99999
rs5030049:186450863:T:C	3_186450863	KNG1	0.988871	1.35461	1.15738	0.0686724	0.99999
rs6414892:41217873:C:G	5_41217873	C6	0.989535	1.3256	1.14531	0.0689235	0.99999
rs35700302:22740396:G:GT	22_22740396	IGL	0.9915	1.25527	1.11561	0.0690479	0.99999
rs4251859:44163594:G:A	19_44163594	PLAUR	0.987998	1.37923	1.16734	0.0690506	0.99999
rs4818985:46347169:A:G	21_46347169	ITGB2	0.991734	1.24537	1.11134	0.0692025	0.99999
rs5750471:22430695:T:A	22_22430695	IGL	0.992235	1.22866	1.10414	0.0692177	0.99999
rs7287378:22667733:C:T	22_22667733	IGL	0.737454	1.01161	0.863721	0.0692384	0.99999
rs28593765:106359618:A:G	14_106359618	IGH	0.670672	1.01529	0.825181	0.0692852	0.99999
rs67321616:196869447:A:AT	1_196869447	CFHR2	0.991347	1.25644	1.11605	0.0693397	0.99999
rs41308020:123796039:G:A	9_123796039	C5	0.787813	1.00916	0.891645	0.0694318	0.99999
rs77555002:106082358:T:C	14_106082358	IGH	0.755908	1.0108	0.874112	0.0695179	0.99999
rs78903936:106082359:G:A	14_106082359	IGH	0.755908	1.0108	0.874112	0.0695179	0.99999
rs2027905:107017074:G:T	14_107017074	IGH	0.826133	1.00737	0.912263	0.069552	0.99999
12:6124666:T:C	12_6124666	VWF	0.822666	1.0076	0.910448	0.0697302	0.99999
rs2106000:107008189:C:T	14_107008189	IGH	0.826602	1.00742	0.912544	0.0697594	0.99999
rs1742926:6226384:C:T	6_6226384	F13A1	0.992515	1.21317	1.09731	0.0697928	0.99999
12:6077822:T:C	12_6077822	VWF	0.76573	1.01043	0.879614	0.069797	0.99999
rs11160969:106886518:G:T	14_106886518	IGH	0.990951	1.2623	1.11843	0.0698727	0.99999
rs11160970:106886538:A:C	14_106886538	IGH	0.990951	1.2623	1.11843	0.0698727	0.99999
rs62266146:93657356:G:A	3_93657356	PROS1	0.760283	1.01077	0.876624	0.0699026	0.99999
rs2921180:41238627:G:A	5_41238627	C6	0.991737	1.23655	1.1074	0.0699027	0.99999
rs1444909:41241977:A:T	5_41241977	C6	0.991737	1.23655	1.1074	0.0699027	0.99999
rs1450664:40980086:T:C	5_40980086	C7	0.992783	1.20302	1.09286	0.069965	0.99999
rs971077:40980807:C:T	5_40980807	C7	0.992783	1.20302	1.09286	0.069965	0.99999
rs58212238:107097429:A:G	14_107097429	IGH	0.989218	1.31842	1.14202	0.069979	0.99999
rs2962290:41222176:A:G	5_41222176	C6	0.991661	1.23709	1.1076	0.0700588	0.99999
rs2962285:41224540:C:G	5_41224540	C6	0.991661	1.23709	1.1076	0.0700588	0.99999
rs2962284:41224610:C:G	5_41224610	C6	0.991661	1.23709	1.1076	0.0700588	0.99999
rs13183743:41226118:T:C	5_41226118	C6	0.991661	1.23709	1.1076	0.0700588	0.99999
rs7449339:41227477:G:T	5_41227477	C6	0.991661	1.23709	1.1076	0.0700588	0.99999
rs13167641:41232291:C:G	5_41232291	C6	0.991661	1.23709	1.1076	0.0700588	0.99999
rs2962283:41232698:A:G	5_41232698	C6	0.991661	1.23709	1.1076	0.0700588	0.99999
rs7443270:41234046:C:T	5_41234046	C6	0.991661	1.23709	1.1076	0.0700588	0.99999
rs4957151:41234348:C:T	5_41234348	C6	0.991661	1.23709	1.1076	0.0700588	0.99999
rs2516909:107086322:G:A	14_107086322	IGH	0.989037	1.32308	1.14393	0.0700685	0.99999
rs9623877:23049399:C:T	22_23049399	IGL	0.722044	1.01292	0.855205	0.0701004	0.99999
rs6576209:107159536:T:C	14_107159536	IGH	0.988568	1.33494	1.14877	0.0703089	0.99999
rs201530102:95044075:A:ATGGG	14_95044075	SERPINA5	0.98986	1.29165	1.13073	0.0703213	0.99999
rs3024370:6250967:G:A	6_6250967	F13A1	0.804583	1.00872	0.900887	0.0703766	0.99999
rs116046598:22986734:G:A	22_22986734	IGL	0.688022	1.01509	0.835706	0.0704512	0.99999
rs4774167:107076000:C:A	14_107076000	IGH	0.988852	1.3212	1.14301	0.0705592	0.99999
rs17017684:3643149:G:C	2_3643149	COLEC11	0.983614	1.50488	1.21664	0.0706597	0.99999
rs73378155:107093845:C:T	14_107093845	IGH	0.988954	1.3159	1.14077	0.0706802	0.99999
rs55637594:106618126:A:G	14_106618126	IGH	0.78982	1.0096	0.892974	0.0707007	0.99999
rs3828510:40973603:G:A	5_40973603	C7	0.991157	1.24463	1.11069	0.0707517	0.99999
rs2027964:23210847:A:G	22_23210847	IGL	0.791278	1.00957	0.893786	0.0708138	0.99999
rs117325848:106986731:C:T	14_106986731	IGH	0.982838	1.52815	1.22553	0.0708841	0.99999
rs1853528:207871829:A:G	1_207871829	CR1L	0.99249	1.20193	1.0922	0.0709762	0.99999
rs232199:89177109:G:A	2_89177109	IGK	0.988715	1.31822	1.14164	0.0710294	0.99999
rs231548:89177938:T:G	2_89177938	IGK	0.988677	1.31907	1.14199	0.0710532	0.99999
rs11160940:106724094:A:C	14_106724094	IGH	0.984564	1.4596	1.19878	0.0710625	0.99999
rs79341266:106101512:G:A	14_106101512	IGH	0.988552	1.31966	1.14217	0.0712731	0.99999
rs2516911:107086130:T:G	14_107086130	IGH	0.988417	1.31952	1.14203	0.0715631	0.99999
12:6176025:A:C	12_6176025	VWF	0.987161	1.356	1.15698	0.0717962	0.99999
rs10146804:106985678:A:C	14_106985678	IGH	0.991008	1.23506	1.10632	0.0719965	0.99999
rs2305313:40972371:A:G	5_40972371	C7	0.990665	1.2433	1.10982	0.07216	0.99999
rs116234306:22469142:T:C	22_22469142	IGL	0.990004	1.26168	1.11762	0.0722469	0.99999
rs5225:96708223:T:C	14_96708223	BDKRB2	0.729646	1.01378	0.86006	0.0723665	0.99999
rs72688700:107151741:G:A	14_107151741	IGH	0.987276	1.34154	1.15086	0.0724538	0.99999
rs12882808:107151778:T:C	14_107151778	IGH	0.987276	1.34154	1.15086	0.0724538	0.99999
rs3788150:46333802:T:G	21_46333802	ITGB2	0.988414	1.30376	1.13519	0.0726547	0.99999
rs6576210:107159541:G:C	14_107159541	IGH	0.98741	1.33331	1.1474	0.072719	0.99999
rs56809256:41204761:C:CT	5_41204761	C6	0.991522	1.2129	1.09664	0.0727551	0.99999
rs35014266:107067128:G:T	14_107067128	IGH	0.986281	1.3658	1.16063	0.0728721	0.99999
rs1858692:107078790:C:T	14_107078790	IGH	0.987842	1.31788	1.14099	0.0728751	0.99999
rs9825929:186436191:C:T	3_186436191	KNG1	0.987685	1.32186	1.14262	0.0729255	0.99999
rs6764203:93675215:C:T	3_93675215	PROS1	0.991862	1.20163	1.09172	0.072974	0.99999
12:6084946:GA:G	12_6084946	VWF	0.986088	1.3697	1.16217	0.0729984	0.99999
rs62234826:22617811:T:A	22_22617811	IGL	0.722198	1.01464	0.856019	0.0730633	0.99999
rs13085785:93659788:C:T	3_93659788	PROS1	0.991839	1.20141	1.09161	0.0730702	0.99999
rs8178603:93661073:C:T	3_93661073	PROS1	0.991839	1.20141	1.09161	0.0730702	0.99999
rs4266886:207685786:T:C	1_207685786	CR1	0.780019	1.01127	0.888152	0.0733416	0.99999
rs73371086:106926000:G:A	14_106926000	IGH	0.986373	1.3513	1.15451	0.0735978	0.99999
rs10139901:106209031:G:A	14_106209031	IGH	0.99016	1.24122	1.1086	0.0737062	0.99999
rs11624678:107106411:A:C	14_107106411	IGH	0.987253	1.32348	1.14307	0.0737138	0.99999
rs76295389:107106440:A:T	14_107106440	IGH	0.987253	1.32348	1.14307	0.0737138	0.99999
rs71419854:107106443:T:G	14_107106443	IGH	0.987253	1.32348	1.14307	0.0737138	0.99999
rs71419855:107106447:C:T	14_107106447	IGH	0.987253	1.32348	1.14307	0.0737138	0.99999
rs71403278:106300584:A:AAAAAAAC	14_106300584	IGH	0.631402	1.02131	0.80303	0.0737634	0.99999
rs111951164:22886400:C:G	22_22886400	IGL	0.736399	1.01414	0.864183	0.073782	0.99999
12:9263647:C:T	12_9263647	A2M	0.820433	1.00916	0.909916	0.0738794	0.99999
12:9264946:T:G	12_9264946	A2M	0.820433	1.00916	0.909916	0.0738794	0.99999
rs71623871:40975757:C:A	5_40975757	C7	0.98999	1.24371	1.10962	0.0739194	0.99999
rs756588:107088321:C:T	14_107088321	IGH	0.98728	1.31694	1.14026	0.0741323	0.99999
rs55745256:107088370:T:A	14_107088370	IGH	0.98728	1.31694	1.14026	0.0741323	0.99999
rs731013:107088486:A:T	14_107088486	IGH	0.98728	1.31694	1.14026	0.0741323	0.99999
rs731012:107088583:G:C	14_107088583	IGH	0.98728	1.31694	1.14026	0.0741323	0.99999
rs731011:107088624:C:T	14_107088624	IGH	0.98728	1.31694	1.14026	0.0741323	0.99999
rs10138537:107088783:C:T	14_107088783	IGH	0.98728	1.31694	1.14026	0.0741323	0.99999
rs5750521:22460682:A:G	22_22460682	IGL	0.79158	1.01095	0.894567	0.0741943	0.99999
12:6073178:T:C	12_6073178	VWF	0.988593	1.2761	1.12319	0.0744558	0.99999
rs2731141:107153865:G:A	14_107153865	IGH	0.986252	1.34013	1.14966	0.0745896	0.99999
rs146820319:6212264:C:T	6_6212264	F13A1	0.774642	1.01219	0.885484	0.0746772	0.99999
rs11118241:207820278:A:G	1_207820278	CR1L	0.990174	1.22978	1.10349	0.074856	0.99999
rs11118242:207820313:A:G	1_207820313	CR1L	0.990174	1.22978	1.10349	0.074856	0.99999
rs6540436:207822767:G:A	1_207822767	CR1L	0.990174	1.22978	1.10349	0.074856	0.99999
rs10735495:207835486:T:C	1_207835486	CR1L	0.990174	1.22978	1.10349	0.074856	0.99999
rs6693519:207835734:G:C	1_207835734	CR1L	0.990174	1.22978	1.10349	0.074856	0.99999
rs6687863:207836079:T:A	1_207836079	CR1L	0.990174	1.22978	1.10349	0.074856	0.99999
rs7512100:207837490:T:C	1_207837490	CR1L	0.990174	1.22978	1.10349	0.074856	0.99999
rs10779353:207837590:T:C	1_207837590	CR1L	0.990174	1.22978	1.10349	0.074856	0.99999
rs7515238:207838429:T:C	1_207838429	CR1L	0.990174	1.22978	1.10349	0.074856	0.99999
rs2583350:107014596:T:C	14_107014596	IGH	0.822599	1.0094	0.911225	0.0749546	0.99999
rs5995828:22677968:G:A	22_22677968	IGL	0.744182	1.01427	0.868791	0.0749714	0.99999
rs10854740:22678635:A:G	22_22678635	IGL	0.744182	1.01427	0.868791	0.0749714	0.99999
rs16910280:123804776:C:T	9_123804776	C5	0.789834	1.01139	0.893775	0.0750177	0.99999
rs72715493:106417664:A:G	14_106417664	IGH	0.795424	1.01106	0.896782	0.0750312	0.99999
rs4774166:107075611:T:C	14_107075611	IGH	0.986793	1.31855	1.14068	0.0750514	0.99999
rs5750519:22460358:T:C	22_22460358	IGL	0.790753	1.01136	0.894279	0.0750712	0.99999
rs2040459:107122925:C:A	14_107122925	IGH	0.735674	1.01488	0.864072	0.0750731	0.99999
14:106552773:C:G	14_106552773	IGH	0.98343	1.41474	1.17953	0.0751001	0.99999
rs4145410:22401006:A:G	22_22401006	IGL	0.782301	1.0119	0.889723	0.075105	0.99999
rs945038:96687260:A:T	14_96687260	BDKRB2	0.988712	1.26501	1.11836	0.075176	0.99999
rs34845568:107154000:A:G	14_107154000	IGH	0.985902	1.33962	1.14923	0.0753324	0.99999
rs9608029:22961662:G:A	22_22961662	IGL	0.985063	1.35744	1.15636	0.0757364	0.99999
rs841692:94995491:C:T	1_94995491	F3	0.990936	1.20263	1.09166	0.0757955	0.99999
12:9233552:C:T	12_9233552	A2M	0.819769	1.00987	0.909866	0.0758281	0.99999
rs7151811:106094765:T:C	14_106094765	IGH	0.984677	1.36595	1.15975	0.0758939	0.99999
rs34852095:106616105:G:GT	14_106616105	IGH	0.791878	1.01163	0.895034	0.0759076	0.99999
rs344553:6680928:T:G	19_6680928	C3	0.989606	1.23323	1.10472	0.0760834	0.99999
12:9254783:C:G	12_9254783	A2M	0.820871	1.00989	0.910488	0.0760896	0.99999
rs61986377:106096981:T:A	14_106096981	IGH	0.742934	1.01502	0.868385	0.0762781	0.99999
rs34124558:107169769:A:AGAG	14_107169769	IGH	0.808671	1.01072	0.904067	0.0762911	0.99999
rs2241817:187201001:A:G	4_187201001	F11	0.830488	1.00938	0.915574	0.0763229	0.99999
rs9379021:6253916:A:T	6_6253916	F13A1	0.985125	1.34677	1.15184	0.0763787	0.99999
rs698084:186997648:C:T	3_186997648	MASP1	0.784497	1.0123	0.891148	0.0763912	0.99999
rs8176508:188351063:T:A	2_188351063	TFPI	0.99026	1.2145	1.09667	0.0763928	0.99999
rs8178610:93646396:C:T	3_93646396	PROS1	0.990799	1.20057	1.09065	0.076514	0.99999
rs2508441:57375424:G:A	11_57375424	SERPING1	0.82947	1.00951	0.915074	0.0765552	0.99999
rs55773215:22594298:A:T	22_22594298	IGL	0.986232	1.31349	1.13816	0.0766753	0.99999
rs78211411:22581797:G:A	22_22581797	IGL	0.9858	1.32321	1.14211	0.0768094	0.99999
rs2003804:106096236:T:C	14_106096236	IGH	0.76823	1.01359	0.882422	0.0768807	0.99999
rs7731615:40981380:T:C	5_40981380	C7	0.990645	1.20129	1.09089	0.0769161	0.99999
rs1061429:40981689:C:A	5_40981689	C7	0.990645	1.20129	1.09089	0.0769161	0.99999
rs372457777:22646825:T:C	22_22646825	IGL	0.78699	1.01235	0.892587	0.076919	0.99999
rs66954849:96700580:C:T	14_96700580	BDKRB2	0.787887	1.0123	0.893072	0.0769292	0.99999
rs73397652:22584999:C:T	22_22584999	IGL	0.986001	1.3136	1.13807	0.0771732	0.99999
rs6872291:40974680:G:A	5_40974680	C7	0.988891	1.24098	1.10779	0.0772077	0.99999
rs37248:76016946:G:A	5_76016946	F2R	0.815306	1.01064	0.907732	0.0772531	0.99999
rs74091724:107094397:G:A	14_107094397	IGH	0.985928	1.31361	1.13804	0.0773337	0.99999
rs80067505:107100911:A:C	14_107100911	IGH	0.985838	1.31562	1.13885	0.0773597	0.99999
rs61821134:207661446:A:G	1_207661446	CR2	0.981503	1.42655	1.18328	0.0776919	0.99999
rs61821135:207661679:T:C	1_207661679	CR2	0.981503	1.42655	1.18328	0.0776919	0.99999
rs2731140:107153673:T:C	14_107153673	IGH	0.984737	1.33864	1.14813	0.0777993	0.99999
rs79929209:22593106:C:T	22_22593106	IGL	0.985686	1.31252	1.13742	0.0779655	0.99999
rs77737107:22593643:A:C	22_22593643	IGL	0.985686	1.31252	1.13742	0.0779655	0.99999
rs140435700:93671183:C:A	3_93671183	PROS1	0.752268	1.01529	0.87394	0.0781431	0.99999
rs437186:23195803:A:G	22_23195803	IGL	0.794011	1.0124	0.89658	0.0782075	0.99999
rs62832761:93682543:TAGA:T	3_93682543	PROS1	0.990262	1.19966	1.08994	0.0784081	0.99999
rs1867539:41218706:C:G	5_41218706	C6	0.984928	1.32614	1.14287	0.0784367	0.99999
rs377163314:23068605:GAGGA:G	22_23068605	IGL	0.761022	1.0148	0.878799	0.0784422	0.99999
12:9222286:C:T	12_9222286	A2M	0.818865	1.01082	0.909794	0.0784672	0.99999
12:9223574:G:T	12_9223574	A2M	0.818865	1.01082	0.909794	0.0784672	0.99999
12:9231638:T:C	12_9231638	A2M	0.818865	1.01082	0.909794	0.0784672	0.99999
rs871547:96704361:G:C	14_96704361	BDKRB2	0.821176	1.01068	0.911015	0.078518	0.99999
12:9238311:G:A	12_9238311	A2M	0.820505	1.01081	0.910699	0.0787592	0.99999
rs2848112:89164467:T:C	2_89164467	IGK	0.762186	1.01489	0.87951	0.0788155	0.99999
rs61985657:106093655:A:G	14_106093655	IGH	0.736716	1.01685	0.865523	0.0789671	0.99999
rs11621145:106172880:G:A	14_106172880	IGH	0.987324	1.26225	1.11635	0.0790221	0.99999
12:9234098:G:A	12_9234098	A2M	0.820657	1.0109	0.910823	0.0790555	0.99999
rs1570563:207853924:C:G	1_207853924	CR1L	0.989467	1.21294	1.09552	0.079065	0.99999
rs4336852:207854638:T:A	1_207854638	CR1L	0.989467	1.21294	1.09552	0.079065	0.99999
rs1853526:207854703:G:A	1_207854703	CR1L	0.989467	1.21294	1.09552	0.079065	0.99999
rs2156878:22558114:C:T	22_22558114	IGL	0.77818	1.01387	0.88824	0.0791001	0.99999
rs4080101:106391628:T:C	14_106391628	IGH	0.771838	1.01442	0.884857	0.0793362	0.99999
rs62172421:188381367:T:C	2_188381367	TFPI	0.770865	1.01454	0.884351	0.0794473	0.99999
rs5750570:22485301:C:T	22_22485301	IGL	0.986669	1.27258	1.12054	0.0795619	0.99999
rs34169267:107040334:G:GAGAC	14_107040334	IGH	0.818731	1.01127	0.90992	0.0797676	0.99999
rs9392764:6274357:T:A	6_6274357	F13A1	0.989831	1.20009	1.0899	0.0797819	0.99999
rs4287862:22486735:A:G	22_22486735	IGL	0.986595	1.27228	1.12037	0.0797844	0.99999
rs9816345:93626368:C:A	3_93626368	PROS1	0.705798	1.01974	0.848369	0.07982	0.99999
rs3888510:22669291:A:G	22_22669291	IGL	0.736001	1.01736	0.865321	0.0798538	0.99999
rs4277621:22670011:T:C	22_22670011	IGL	0.736001	1.01736	0.865321	0.0798538	0.99999
rs7510645:22670818:C:G	22_22670818	IGL	0.736001	1.01736	0.865321	0.0798538	0.99999
rs2073459:22673784:C:G	22_22673784	IGL	0.736001	1.01736	0.865321	0.0798538	0.99999
rs11629415:106100236:G:A	14_106100236	IGH	0.748464	1.01647	0.872232	0.0799859	0.99999
rs5759372:23036088:G:A	22_23036088	IGL	0.984265	1.32427	1.14168	0.0800432	0.99999
rs17844124:46634325:C:T	13_46634325	CPB2	0.827248	1.01086	0.914457	0.0803358	0.99999
rs71103657:107227070:C:CA	14_107227070	IGH	0.700758	1.02051	0.845655	0.0804241	0.99999
rs10779359:207852600:C:A	1_207852600	CR1L	0.988897	1.21558	1.09639	0.0804804	0.99999
rs34641086:106475907:T:C	14_106475907	IGH	0.988911	1.21529	1.09627	0.0804806	0.99999
rs1838497:41239513:T:C	5_41239513	C6	0.983324	1.3415	1.14853	0.0805097	0.99999
rs2454660:57378640:G:A	11_57378640	SERPING1	0.830373	1.01072	0.916119	0.0805807	0.99999
rs1807649:22674245:T:G	22_22674245	IGL	0.735898	1.01775	0.865423	0.0805847	0.99999
rs6001788:22675289:A:T	22_22675289	IGL	0.735898	1.01775	0.865423	0.0805847	0.99999
rs6001789:22675292:C:T	22_22675292	IGL	0.735898	1.01775	0.865423	0.0805847	0.99999
rs6001803:22676970:T:C	22_22676970	IGL	0.735898	1.01775	0.865423	0.0805847	0.99999
rs6001806:22677500:T:C	22_22677500	IGL	0.735898	1.01775	0.865423	0.0805847	0.99999
rs12159209:22678376:G:T	22_22678376	IGL	0.735898	1.01775	0.865423	0.0805847	0.99999
rs5995831:22678977:C:A	22_22678977	IGL	0.735898	1.01775	0.865423	0.0805847	0.99999
rs6001825:22679661:A:G	22_22679661	IGL	0.735898	1.01775	0.865423	0.0805847	0.99999
rs10775756:22679879:T:C	22_22679879	IGL	0.735898	1.01775	0.865423	0.0805847	0.99999
rs9623209:22642662:T:A	22_22642662	IGL	0.728903	1.01843	0.861588	0.0808169	0.99999
rs10863463:207843903:T:C	1_207843903	CR1L	0.988071	1.23087	1.10281	0.0808344	0.99999
rs35659201:107152348:C:T	14_107152348	IGH	0.983309	1.33734	1.14674	0.0809141	0.99999
rs650118:39293111:T:C	5_39293111	C9	0.970283	1.68343	1.27805	0.0809249	0.99999
rs2910648:41258382:C:T	5_41258382	C6	0.987201	1.24862	1.11024	0.0809819	0.99999
rs4580059:106900591:T:C	14_106900591	IGH	0.986799	1.25676	1.11363	0.0810624	0.99999
rs4619297:106900733:T:C	14_106900733	IGH	0.986799	1.25676	1.11363	0.0810624	0.99999
22:22633439:G:T	22_22633439	IGL	0.98596	1.2746	1.12103	0.0811386	0.99999
rs56199239:22594316:A:ACT	22_22594316	IGL	0.984348	1.31082	1.13591	0.0811491	0.99999
rs7494551:106099483:C:G	14_106099483	IGH	0.743895	1.01741	0.869968	0.081174	0.99999
rs2106005:106886985:G:A	14_106886985	IGH	0.778033	1.01475	0.888543	0.081176	0.99999
rs79785490:96678248:C:T	14_96678248	BDKRB2	0.720608	1.0193	0.857041	0.0811894	0.99999
rs12628840:22690080:G:A	22_22690080	IGL	0.735545	1.01827	0.865437	0.0815479	0.99999
rs12483996:22691123:G:A	22_22691123	IGL	0.735545	1.01827	0.865437	0.0815479	0.99999
rs9623325:22691166:C:A	22_22691166	IGL	0.735545	1.01827	0.865437	0.0815479	0.99999
rs6001868:22691900:A:G	22_22691900	IGL	0.735545	1.01827	0.865437	0.0815479	0.99999
rs34917868:107074334:G:A	14_107074334	IGH	0.983956	1.31551	1.13772	0.0815718	0.99999
rs7494643:106099918:C:T	14_106099918	IGH	0.77225	1.0154	0.885518	0.0816642	0.99999
rs7145407:106167913:T:A	14_106167913	IGH	0.794388	1.01371	0.897375	0.0816901	0.99999
6:6188064:C:T	6_6188064	F13A1	0.779938	1.01482	0.889659	0.0816913	0.99999
rs6001830:22681042:A:G	22_22681042	IGL	0.735705	1.0184	0.865586	0.0818221	0.99999
rs77043064:22595377:C:T	22_22595377	IGL	0.984028	1.3104	1.13555	0.0819263	0.99999
rs9671887:106724847:A:G	14_106724847	IGH	0.977557	1.46339	1.19606	0.0819593	0.99999
rs61985395:106231158:A:G	14_106231158	IGH	0.761583	1.01637	0.879803	0.0819706	0.99999
rs4616185:106901144:C:A	14_106901144	IGH	0.986533	1.25462	1.11253	0.0820574	0.99999
rs146700284:106615524:A:C	14_106615524	IGH	0.793185	1.01398	0.896812	0.0821425	0.99999
rs5750511:22455321:C:T	22_22455321	IGL	0.793631	1.01402	0.897085	0.082354	0.99999
14:107191090:A:C	14_107191090	IGH	0.982086	1.34895	1.15099	0.0824366	0.99999
rs12143527:207849916:T:G	1_207849916	CR1L	0.988056	1.21928	1.0976	0.0825693	0.99999
rs2296157:207851255:C:T	1_207851255	CR1L	0.988056	1.21928	1.0976	0.0825693	0.99999
rs6687503:207852642:A:G	1_207852642	CR1L	0.988056	1.21928	1.0976	0.0825693	0.99999
rs141991220:22543274:G:A	22_22543274	IGL	0.805584	1.01323	0.903461	0.0826839	0.99999
rs11705017:22611556:G:C	22_22611556	IGL	0.988523	1.2087	1.09308	0.0827527	0.99999
rs2070018:155508627:G:A	4_155508627	FGA	0.982909	1.32306	1.14037	0.0831693	0.99999
12:6085445:G:A	12_6085445	VWF	0.980985	1.36381	1.15667	0.0833513	0.99999
12:6085447:G:A	12_6085447	VWF	0.980985	1.36381	1.15667	0.0833513	0.99999
rs35406622:107156494:A:ATT	14_107156494	IGH	0.982006	1.33825	1.14637	0.083631	0.99999
rs2749531:94852692:G:A	14_94852692	SERPINA1	0.986209	1.2493	1.10999	0.0836739	0.99999
rs10083475:106486556:T:G	14_106486556	IGH	0.988093	1.21136	1.09404	0.083725	0.99999
rs7555662:11093334:A:G	1_11093334	MASP2	0.776997	1.01589	0.88845	0.0837319	0.99999
rs117865982:22594448:T:A	22_22594448	IGL	0.983084	1.31206	1.13572	0.0839373	0.99999
rs12484322:22681721:T:C	22_22681721	IGL	0.742962	1.01889	0.870054	0.0840382	0.99999
rs10137699:106099191:T:A	14_106099191	IGH	0.745425	1.01872	0.871422	0.0841256	0.99999
rs3024367:6251504:G:A	6_6251504	F13A1	0.77052	1.0167	0.88509	0.0843717	0.99999
rs2329941:46346050:T:A	21_46346050	ITGB2	0.987981	1.20941	1.0931	0.0844253	0.99999
rs6001732:22666674:T:G	22_22666674	IGL	0.735335	1.01994	0.866024	0.0848156	0.99999
rs28826877:22666739:C:T	22_22666739	IGL	0.735335	1.01994	0.866024	0.0848156	0.99999
rs7428007:93638017:A:G	3_93638017	PROS1	0.988538	1.19658	1.0876	0.0848226	0.99999
rs56832229:22595507:T:A	22_22595507	IGL	0.982766	1.30924	1.13432	0.0849988	0.99999
rs5756867:22459398:C:A	22_22459398	IGL	0.794037	1.01499	0.897743	0.0850091	0.99999
rs5756871:22459768:T:C	22_22459768	IGL	0.794037	1.01499	0.897743	0.0850091	0.99999
rs1045853:106208086:A:C	14_106208086	IGH	0.986429	1.23366	1.10314	0.085348	0.99999
rs12628061:22588503:C:T	22_22588503	IGL	0.982584	1.30922	1.13421	0.0854337	0.99999
rs12627993:22588619:G:T	22_22588619	IGL	0.982584	1.30922	1.13421	0.0854337	0.99999
12:6092709:G:A	12_6092709	VWF	0.981444	1.33217	1.14344	0.0854945	0.99999
rs60006344:106487687:C:G	14_106487687	IGH	0.980588	1.34947	1.15034	0.0855556	0.99999
rs78933770:106109455:C:T	14_106109455	IGHG2	0.749787	1.01904	0.874108	0.0856205	0.99999
rs35709043:107172629:T:G	14_107172629	IGH	0.984592	1.26748	1.11712	0.0856214	0.99999
rs113463579:22883559:T:C	22_22883559	IGL	0.74417	1.01959	0.871064	0.0857227	0.99999
rs113304741:22883370:G:A	22_22883370	IGL	0.744247	1.01967	0.871139	0.0858874	0.99999
rs17844001:46670729:A:G	13_46670729	CPB2	0.823231	1.01295	0.913175	0.0860102	0.99999
rs2404965:46670991:C:G	13_46670991	CPB2	0.823231	1.01295	0.913175	0.0860102	0.99999
rs17843997:46672870:A:T	13_46672870	CPB2	0.823231	1.01295	0.913175	0.0860102	0.99999
rs78256488:6279345:G:A	6_6279345	F13A1	0.975205	1.4617	1.19392	0.0860199	0.99999
rs75565951:207506844:G:A	1_207506844	CD55	0.981832	1.31907	1.13803	0.086061	0.99999
rs9612089:22939375:C:A	22_22939375	IGL	0.986217	1.23245	1.10248	0.0861842	0.99999
22:23050255:T:TAG	22_23050255	IGL	0.670887	1.0269	0.83002	0.0862451	0.99999
rs56337352:22613951:C:T	22_22613951	IGL	0.788619	1.016	0.895118	0.0864589	0.99999
rs74669125:106441162:C:CG	14_106441162	IGH	0.798626	1.01518	0.900416	0.0865607	0.99999
rs79874727:106370437:G:A	14_106370437	IGH	0.670162	1.02721	0.829695	0.0866039	0.99999
rs4822190:22935229:A:G	22_22935229	IGL	0.986041	1.23198	1.10217	0.0868023	0.99999
rs2329591:41218940:A:G	5_41218940	C6	0.980324	1.343	1.14742	0.0868063	0.99999
12:9235427:C:G	12_9235427	A2M	0.822634	1.01329	0.912999	0.0869563	0.99999
rs112675332:22883432:C:T	22_22883432	IGL	0.744431	1.02023	0.871488	0.0871079	0.99999
rs10133737:107283160:C:T	14_107283160	IGH	0.986898	1.21375	1.09446	0.0872476	0.99999
rs8021456:106891911:T:C	14_106891911	IGH	0.984689	1.25391	1.11117	0.0873175	0.99999
rs34538902:188417921:AC:A	2_188417921	TFPI	0.81154	1.01434	0.907293	0.087324	0.99999
rs7493611:106095244:C:G	14_106095244	IGH	0.748741	1.01997	0.873895	0.0874046	0.99999
rs7493752:106095292:T:C	14_106095292	IGH	0.748741	1.01997	0.873895	0.0874046	0.99999
12:9268585:T:C	12_9268585	A2M	0.822667	1.01343	0.913079	0.0874055	0.99999
rs9623887:23078339:T:A	22_23078339	IGL	0.759221	1.01901	0.879577	0.0874343	0.99999
rs2156884:23078808:T:G	22_23078808	IGL	0.759221	1.01901	0.879577	0.0874343	0.99999
rs61986369:106094076:G:C	14_106094076	IGH	0.748291	1.02016	0.873713	0.0877171	0.99999
rs61986370:106094086:G:T	14_106094086	IGH	0.748291	1.02016	0.873713	0.0877171	0.99999
rs2753523:106350623:G:C	14_106350623	IGH	0.735882	1.02137	0.866952	0.0877901	0.99999
rs111823224:22584040:G:A	22_22584040	IGL	0.981667	1.30771	1.13302	0.0878124	0.99999
rs9623113:22584211:T:C	22_22584211	IGL	0.981667	1.30771	1.13302	0.0878124	0.99999
rs9619843:22584281:A:G	22_22584281	IGL	0.981667	1.30771	1.13302	0.0878124	0.99999
rs9623114:22584514:G:A	22_22584514	IGL	0.981667	1.30771	1.13302	0.0878124	0.99999
rs1044448:22661662:A:T	22_22661662	IGL	0.830769	1.01291	0.91733	0.0879537	0.99999
rs8141629:22584881:T:C	22_22584881	IGL	0.981595	1.30759	1.13293	0.088001	0.99999
rs188120497:6191120:G:A	6_6191120	F13A1	0.791576	1.01634	0.896945	0.0880518	0.99999
rs144095599:22587559:ACCCATGGAATCTGGCC:A	22_22587559	IGL	0.981547	1.30795	1.13305	0.0880751	0.99999
rs17657030:107015723:A:G	14_107015723	IGH	0.821801	1.01382	0.912777	0.0884434	0.99999
rs36037101:22680155:T:TACTC	22_22680155	IGL	0.742381	1.02108	0.870649	0.0884882	0.99999
rs12880134:106765495:T:C	14_106765495	IGH	0.808624	1.01506	0.905982	0.0887099	0.99999
rs151197:89178076:T:C	2_89178076	IGK	0.981154	1.31016	1.13378	0.0887456	0.99999
rs12432442:106728211:A:G	14_106728211	IGH	0.710174	1.0244	0.852939	0.0887575	0.99999
rs7151816:106383775:G:A	14_106383775	IGH	0.68426	1.0271	0.838333	0.0887732	0.99999
rs34088009:106484832:T:C	14_106484832	IGH	0.986597	1.21044	1.0928	0.0888886	0.99999
12:9223953:C:T	12_9223953	A2M	0.821967	1.01397	0.912935	0.088959	0.99999
12:9226224:G:A	12_9226224	A2M	0.821967	1.01397	0.912935	0.088959	0.99999
rs11850281:106873320:G:A	14_106873320	IGH	0.760198	1.01965	0.88042	0.0891045	0.99999
rs188272718:22900552:A:C	22_22900552	IGL	0.762112	1.01949	0.881458	0.0891544	0.99999
rs147026184:3676005:G:A	17_3676005	ITGA	0.97897	1.34856	1.149	0.0891606	0.99999
rs10133664:107283156:A:G	14_107283156	IGH	0.986018	1.21852	1.09612	0.0892683	0.99999
rs9405911:6282778:A:G	6_6282778	F13A1	0.828925	1.01349	0.916573	0.089374	0.99999
rs7493651:106095318:G:C	14_106095318	IGH	0.749042	1.02092	0.874476	0.0895218	0.99999
rs11912904:22683412:G:A	22_22683412	IGL	0.7347	1.02239	0.866689	0.0896411	0.99999
rs111289226:196816143:A:G	1_196816143	CFHR2	0.985572	1.22377	1.09823	0.0897362	0.99999
rs28743007:22646569:C:G	22_22646569	IGL	0.790985	1.01704	0.896918	0.0897924	0.99999
rs62226785:22649105:T:C	22_22649105	IGL	0.790985	1.01704	0.896918	0.0897924	0.99999
rs2073677:106758201:G:T	14_106758201	IGH	0.818062	1.01461	0.911052	0.0899079	0.99999
rs67192555:96709359:A:AC	14_96709359	BDKRB2	0.982331	1.27986	1.12127	0.0899155	0.99999
rs10162565:106088404:C:G	14_106088404	IGH	0.753343	1.02073	0.876905	0.0900503	0.99999
rs7144412:107285437:G:A	14_107285437	IGH	0.987193	1.19442	1.08588	0.0901102	0.99999
rs12897751:106233748:G:C	14_106233748	IGH	0.984041	1.24745	1.10795	0.0902485	0.99999
rs35449339:106581381:C:T	14_106581381	IGH	0.777521	1.01852	0.889898	0.0903487	0.99999
rs8178613:93644556:G:A	3_93644556	PROS1	0.986972	1.19525	1.08613	0.0907448	0.99999
rs199760260:6296178:A:G	6_6296178	F13A1	0.981497	1.28913	1.12485	0.0907518	0.99999
rs55815407:6209205:G:T	6_6209205	F13A1	0.778661	1.0186	0.890588	0.090843	0.99999
rs6740531:188382884:C:T	2_188382884	TFPI	0.831156	1.01376	0.917926	0.090967	0.99999
rs35207364:106712849:G:T	14_106712849	IGH	0.676521	1.02931	0.834474	0.0909948	0.99999
rs1742927:6226568:G:C	6_6226568	F13A1	0.980388	1.30687	1.13192	0.0910563	0.99999
rs2753527:106355135:C:T	14_106355135	IGH	0.98238	1.27108	1.11745	0.0911234	0.99999
rs2516923:107085464:C:A	14_107085464	IGH	0.979877	1.31548	1.13535	0.0911407	0.99999
rs2857332:106385245:C:G	14_106385245	IGH	0.727542	1.0239	0.863093	0.0912149	0.99999
rs146793221:207735980:T:A	1_207735980	CR1	0.81725	1.01515	0.91084	0.0913714	0.99999
rs12587941:106408841:G:A	14_106408841	IGH	0.779099	1.01877	0.890913	0.0913881	0.99999
12:9255831:G:T	12_9255831	A2M	0.825078	1.01443	0.914869	0.0913922	0.99999
rs8008420:106741407:G:C	14_106741407	IGH	0.680156	1.0292	0.836671	0.0914961	0.99999
rs76427217:96676353:A:C	14_96676353	BDKRB2	0.773899	1.01933	0.888176	0.0914966	0.99999
rs62225144:22645490:G:A	22_22645490	IGL	0.791786	1.01761	0.897623	0.0915452	0.99999
rs17843995:46672921:G:C	13_46672921	CPB2	0.824209	1.0146	0.914463	0.0916829	0.99999
rs56320742:106471580:G:T	14_106471580	IGH	0.985041	1.22177	1.09704	0.0918662	0.99999
rs56303590:106471581:C:T	14_106471581	IGH	0.985041	1.22177	1.09704	0.0918662	0.99999
rs34652473:106471595:T:C	14_106471595	IGH	0.985041	1.22177	1.09704	0.0918662	0.99999
rs4317805:207652992:A:G	1_207652992	CR2	0.977395	1.35427	1.1505	0.0919612	0.99999
12:9235739:G:A	12_9235739	A2M	0.823847	1.01475	0.914328	0.0920621	0.99999
12:9238212:G:C	12_9238212	A2M	0.823847	1.01475	0.914328	0.0920621	0.99999
rs7573488:188398080:G:C	2_188398080	TFPI	0.814251	1.01566	0.909397	0.0921097	0.99999
rs2244917:106346990:G:C	14_106346990	IGH	0.785814	1.01842	0.894587	0.0921652	0.99999
rs1050783:6145692:C:T	6_6145692	F13A1	0.793456	1.01772	0.898619	0.0923037	0.99999
rs3024460:6146321:T:C	6_6146321	F13A1	0.793456	1.01772	0.898619	0.0923037	0.99999
rs4960173:6164170:T:C	6_6164170	F13A1	0.801636	1.01693	0.902889	0.092317	0.99999
rs6661489:207698044:T:C	1_207698044	CR1	0.786731	1.01842	0.895108	0.0924064	0.99999
rs12432342:106750564:C:T	14_106750564	IGH	0.806742	1.01651	0.905574	0.0925307	0.99999
rs12170374:22636819:G:A	22_22636819	IGL	0.727061	1.02469	0.863139	0.0926901	0.99999
rs2226942:23150733:T:C	22_23150733	IGL	0.976294	1.36522	1.15449	0.0930559	0.99999
rs60050232:107253729:GC:G	14_107253729	IGH	0.976311	1.36454	1.15422	0.0931022	0.99999
rs35227799:107283150:G:T	14_107283150	IGH	0.984989	1.21627	1.09454	0.0931784	0.99999
rs9623112:22583535:T:C	22_22583535	IGL	0.979548	1.30543	1.13081	0.0933619	0.99999
rs113058636:22583994:G:A	22_22583994	IGL	0.979548	1.30543	1.13081	0.0933619	0.99999
rs2027904:107017538:C:T	14_107017538	IGH	0.824657	1.01513	0.914949	0.0935944	0.99999
rs66930179:22584643:TA:T	22_22584643	IGL	0.979453	1.30505	1.13059	0.0936597	0.99999
rs10212005:22597829:G:A	22_22597829	IGL	0.986027	1.19761	1.08668	0.0936951	0.99999
rs2516978:106350569:C:T	14_106350569	IGH	0.728442	1.02511	0.864136	0.0938474	0.99999
rs146974339:106426778:G:A	14_106426778	IGH	0.983671	1.23405	1.10177	0.0938639	0.99999
rs140422177:22589134:C:A	22_22589134	IGL	0.979276	1.30524	1.13057	0.0940785	0.99999
rs11806810:207958094:G:C	1_207958094	CD46	0.97587	1.36428	1.15385	0.094093	0.99999
rs12952331:3652556:T:C	17_3652556	ITGA	0.977286	1.33642	1.14283	0.0944861	0.99999
rs6873877:41175424:G:A	5_41175424	C6	0.978512	1.31492	1.13431	0.0945622	0.99999
rs4557462:41180117:G:A	5_41180117	C6	0.978512	1.31492	1.13431	0.0945622	0.99999
rs4301263:41180187:G:T	5_41180187	C6	0.978512	1.31492	1.13431	0.0945622	0.99999
rs7555145:11092646:T:C	1_11092646	MASP2	0.780402	1.02	0.892194	0.0949088	0.99999
rs35171885:106091743:CA:C	14_106091743	IGH	0.752075	1.02314	0.8772	0.0952015	0.99999
rs61822964:207675712:A:G	1_207675712	CR1	0.972649	1.41184	1.17185	0.0952692	0.99999
rs12050382:96693993:C:A	14_96693993	BDKRB2	0.795095	1.0187	0.899981	0.0955398	0.99999
rs12891205:96694685:C:T	14_96694685	BDKRB2	0.795095	1.0187	0.899981	0.0955398	0.99999
rs945037:96694968:A:G	14_96694968	BDKRB2	0.795095	1.0187	0.899981	0.0955398	0.99999
14:106359533:A:G	14_106359533	IGH	0.718438	1.02714	0.859033	0.0956547	0.99999
rs2338194:106758685:C:T	14_106758685	IGH	0.819614	1.01629	0.912667	0.0958058	0.99999
rs74091728:107094767:C:T	14_107094767	IGH	0.978448	1.30739	1.13102	0.0958585	0.99999
rs7763184:6191198:T:C	6_6191198	F13A1	0.985626	1.1948	1.08519	0.0958976	0.99999
rs143613116:22651659:C:T	22_22651659	IGL	0.981165	1.26184	1.11269	0.0961737	0.99999
rs11574454:22597256:C:G	22_22597256	IGL	0.978022	1.31161	1.1326	0.0962854	0.99999
12:9221797:CA:C	12_9221797	A2M	0.824027	1.01599	0.914989	0.0963189	0.99999
rs4844385:207813601:T:C	1_207813601	CR1	0.982967	1.23274	1.10079	0.0964044	0.99999
rs4844386:207813726:T:C	1_207813726	CR1	0.982967	1.23274	1.10079	0.0964044	0.99999
rs12888095:107153306:A:G	14_107153306	IGH	0.977439	1.31934	1.1356	0.096563	0.99999
rs8178623:93629784:C:T	3_93629784	PROS1	0.985569	1.19282	1.08425	0.0966318	0.99999
12:6104554:T:C	12_6104554	VWF	0.975387	1.35179	1.14827	0.0967895	0.99999
rs73397689:22596227:A:C	22_22596227	IGL	0.977848	1.31018	1.13188	0.0969495	0.99999
rs56146462:207676203:A:G	1_207676203	CR1	0.970948	1.42565	1.17653	0.0970983	0.99999
rs12167276:22643800:G:A	22_22643800	IGL	0.792508	1.01953	0.898879	0.0971148	0.99999
rs2105984:107166656:T:G	14_107166656	IGH	0.978296	1.30138	1.12833	0.097208	0.99999
rs75132439:6194695:A:C	6_6194695	F13A1	0.787391	1.02018	0.896261	0.0974079	0.99999
rs3217130:188348696:TAAAC:T	2_188348696	TFPI	0.983507	1.21806	1.09452	0.0978876	0.99999
rs56173549:22595580:C:G	22_22595580	IGL	0.977832	1.30427	1.12932	0.0979424	0.99999
rs55969634:22595591:C:T	22_22595591	IGL	0.977832	1.30427	1.12932	0.0979424	0.99999
rs55677370:22595627:G:T	22_22595627	IGL	0.977832	1.30427	1.12932	0.0979424	0.99999
rs2516897:107095553:G:A	14_107095553	IGH	0.974104	1.36401	1.15269	0.0980308	0.99999
rs9611021:22456632:A:G	22_22456632	IGL	0.800473	1.0191	0.903194	0.0983534	0.99999
rs7159937:107229648:T:A	14_107229648	IGH	0.974941	1.34769	1.14626	0.0983912	0.99999
rs138410175:106426821:G:A	14_106426821	IGH	0.982333	1.23282	1.10047	0.0984664	0.99999
rs35608607:107048929:T:C	14_107048929	IGH	0.792122	1.0201	0.898912	0.0986219	0.99999
12:6133079:T:C	12_6133079	VWF	0.973217	1.37331	1.15608	0.0987517	0.99999
rs28631073:96726466:A:G	14_96726466	BDKRB1	0.726504	1.02775	0.864099	0.0988168	0.99999
rs10143977:96726883:T:G	14_96726883	BDKRB1	0.726504	1.02775	0.864099	0.0988168	0.99999
rs10147171:96727874:T:C	14_96727874	BDKRB1	0.726504	1.02775	0.864099	0.0988168	0.99999
rs35966079:106471528:C:A	14_106471528	IGH	0.983208	1.21803	1.09434	0.0989412	0.99999
rs56102653:6263222:AT:A	6_6263222	F13A1	0.739456	1.02629	0.871148	0.099024	0.99999
6:6215898:G:A	6_6215898	F13A1	0.782177	1.02135	0.8938	0.0990363	0.99999
rs58195659:107246417:G:GTT	14_107246417	IGH	0.983376	1.21508	1.09311	0.0990715	0.99999
rs11622088:106876079:A:T	14_106876079	IGH	0.978028	1.29318	1.12462	0.0993168	0.99999
rs11704422:23059704:C:T	22_23059704	IGL	0.751512	1.02511	0.877715	0.0995915	0.99999
rs10134591:107010119:A:G	14_107010119	IGH	0.817188	1.01769	0.911943	0.0996062	0.99999
rs7154071:106737756:C:G	14_106737756	IGH	0.67096	1.03532	0.833463	0.0997101	0.99999
rs5030095:186461349:G:C	3_186461349	KNG1	0.976826	1.30932	1.13092	0.0997165	0.99999
12:9259331:T:TA	12_9259331	A2M	0.983715	1.20768	1.08996	0.0997249	0.99999
rs2330036:22557579:A:T	22_22557579	IGL	0.977318	1.30165	1.12789	0.0997349	0.99999
rs10212017:22597803:A:T	22_22597803	IGL	0.984523	1.19625	1.08523	0.09975	0.99999
rs5511:95033595:A:T	14_95033595	SERPINA5	0.980985	1.24629	1.10571	0.0998517	0.99999
rs10139745:95035374:G:A	14_95035374	SERPINA5	0.980985	1.24629	1.10571	0.0998517	0.99999
rs10146582:95037778:G:A	14_95037778	SERPINA5	0.980985	1.24629	1.10571	0.0998517	0.99999
rs910342:95038047:G:T	14_95038047	SERPINA5	0.980985	1.24629	1.10571	0.0998517	0.99999
rs10149354:95038368:C:T	14_95038368	SERPINA5	0.980985	1.24629	1.10571	0.0998517	0.99999
rs8019677:95040431:C:T	14_95040431	SERPINA5	0.980985	1.24629	1.10571	0.0998517	0.99999
rs11160909:106479019:T:C	14_106479019	IGH	0.983876	1.20454	1.08863	0.0999576	0.99999
rs66743574:106440811:G:A	14_106440811	IGH	0.983014	1.2164	1.0935	0.100029	0.99999
rs10779350:207834524:A:G	1_207834524	CR1L	0.984166	1.20003	1.08675	0.10008	0.99999
rs2919818:107051787:G:A	14_107051787	IGH	0.982251	1.22683	1.09775	0.100127	0.99999
12:9267330:AATAC:A	12_9267330	A2M	0.983716	1.20604	1.08922	0.100151	0.99999
rs1033638:11086717:A:G	1_11086717	MASP2	0.783112	1.02166	0.89447	0.10017	0.99999
rs1962:23026496:C:T	20_23026496	THBD	0.805072	1.01924	0.905849	0.100333	0.99999
rs706481:57415200:C:T	1_57415200	C8B	0.668013	1.03613	0.831955	0.100384	0.99999
rs2879128:106735635:G:T	14_106735635	IGH	0.669199	1.03598	0.832632	0.1004	0.99999
rs111427200:106529121:A:AG	14_106529121	IGH	0.775467	1.02271	0.890548	0.100605	0.99999
12:9222902:A:G	12_9222902	A2M	0.825085	1.01714	0.916095	0.100682	0.99999
rs35132310:106476094:T:A	14_106476094	IGH	0.982752	1.21684	1.09355	0.100847	0.99999
rs376659033:106117128:A:G	14_106117128	IGH	0.74676	1.02627	0.875431	0.100956	0.99999
rs11160857:106094782:G:C	14_106094782	IGH	0.775495	1.02289	0.890642	0.101085	0.99999
rs8015545:106091329:G:C	14_106091329	IGH	0.758301	1.02501	0.881627	0.101283	0.99999
19:6697064:C:A	19_6697064	C3	0.831707	1.01659	0.919513	0.101286	0.99999
rs35874848:22929802:G:A	22_22929802	IGL	0.828632	1.01706	0.918023	0.101757	0.99999
rs62226039:22929805:T:C	22_22929805	IGL	0.828632	1.01706	0.918023	0.101757	0.99999
rs62816061:22929806:A:G	22_22929806	IGL	0.828632	1.01706	0.918023	0.101757	0.99999
rs4822313:23112535:A:G	22_23112535	IGL	0.820412	1.01798	0.913875	0.10181	0.99999
22:22636457:C:A	22_22636457	IGL	0.979427	1.25943	1.11064	0.101861	0.99999
12:6092018:G:T	12_6092018	VWF	0.973178	1.35035	1.14636	0.102134	0.99999
rs8009156:106110137:C:T	14_106110137	IGH	0.778865	1.0229	0.892582	0.102195	0.99999
12:6092562:G:A	12_6092562	VWF	0.973095	1.35019	1.14624	0.102355	0.99999
12:6092843:G:GATAA	12_6092843	VWF	0.973095	1.35019	1.14624	0.102355	0.99999
rs79507618:188401301:A:G	2_188401301	TFPI	0.828213	1.01729	0.917898	0.102447	0.99999
12:9227058:T:A	12_9227058	A2M	0.825401	1.01766	0.916501	0.102612	0.99999
12:9227868:T:A	12_9227868	A2M	0.825401	1.01766	0.916501	0.102612	0.99999
12:9228031:A:G	12_9228031	A2M	0.825401	1.01766	0.916501	0.102612	0.99999
12:9228255:T:C	12_9228255	A2M	0.825401	1.01766	0.916501	0.102612	0.99999
12:9228298:T:C	12_9228298	A2M	0.825401	1.01766	0.916501	0.102612	0.99999
12:9228434:T:C	12_9228434	A2M	0.825401	1.01766	0.916501	0.102612	0.99999
12:9228631:C:T	12_9228631	A2M	0.825401	1.01766	0.916501	0.102612	0.99999
12:9228644:T:C	12_9228644	A2M	0.825401	1.01766	0.916501	0.102612	0.99999
12:9228823:A:G	12_9228823	A2M	0.825401	1.01766	0.916501	0.102612	0.99999
12:9229157:G:A	12_9229157	A2M	0.825401	1.01766	0.916501	0.102612	0.99999
12:9229170:C:T	12_9229170	A2M	0.825401	1.01766	0.916501	0.102612	0.99999
12:9229629:C:T	12_9229629	A2M	0.825401	1.01766	0.916501	0.102612	0.99999
12:9230038:C:T	12_9230038	A2M	0.825401	1.01766	0.916501	0.102612	0.99999
rs9805939:106219891:C:T	14_106219891	IGH	0.981602	1.22563	1.09685	0.102654	0.99999
rs141965803:22972286:GC:G	22_22972286	IGL	0.773232	1.02378	0.889729	0.102727	0.99999
rs142853762:22972288:G:A	22_22972288	IGL	0.773232	1.02378	0.889729	0.102727	0.99999
rs746113:22938069:C:T	22_22938069	IGL	0.982014	1.21933	1.09426	0.102832	0.99999
rs2025371:207829549:C:T	1_207829549	CR1L	0.981039	1.23243	1.09957	0.102883	0.99999
rs7494246:106095373:T:C	14_106095373	IGH	0.753836	1.02623	0.879552	0.102913	0.99999
rs10444771:106112575:A:G	14_106112575	IGH	0.742421	1.02772	0.873501	0.103035	0.99999
rs62220432:23145702:G:A	22_23145702	IGL	0.763222	1.02517	0.884552	0.10316	0.99999
rs199967798:106193196:A:G	14_106193196	IGH	0.703185	1.03299	0.852283	0.103291	0.99999
rs200850904:106193198:A:G	14_106193198	IGH	0.703185	1.03299	0.852283	0.103291	0.99999
rs374540023:106090658:T:C	14_106090658	IGH	0.760586	1.02558	0.883199	0.103363	0.99999
rs7158598:107162809:T:C	14_107162809	IGH	0.974651	1.32007	1.13429	0.103485	0.99999
rs1143496:106471547:A:G	14_106471547	IGH	0.981924	1.21763	1.09344	0.103607	0.99999
rs11160908:106478947:A:T	14_106478947	IGH	0.982928	1.20368	1.08772	0.103779	0.99999
rs4774188:107176161:C:A	14_107176161	IGH	0.975317	1.30846	1.12967	0.103832	0.99999
rs116908139:107099500:C:G	14_107099500	IGH	0.975703	1.30258	1.12735	0.103893	0.99999
rs368959897:106117142:A:G	14_106117142	IGH	0.970116	1.38353	1.15853	0.104176	0.99999
rs35510595:22615125:G:GA	22_22615125	IGL	0.806285	1.02033	0.907017	0.1042	0.99999
rs7158762:107162903:T:A	14_107162903	IGH	0.974813	1.31329	1.13147	0.104278	0.99999
rs61986380:106100400:T:C	14_106100400	IGH	0.758198	1.02632	0.882131	0.104458	0.99999
12:9228024:T:G	12_9228024	A2M	0.825868	1.01813	0.916974	0.104499	0.99999
14:95043934:A:AATGG	14_95043934	SERPINA5	0.982129	1.21097	1.09056	0.1047	0.99999
12:9222097:G:C	12_9222097	A2M	0.825986	1.01819	0.917067	0.104765	0.99999
12:9223635:T:C	12_9223635	A2M	0.825986	1.01819	0.917067	0.104765	0.99999
12:9223696:G:A	12_9223696	A2M	0.825986	1.01819	0.917067	0.104765	0.99999
rs2962286:41259268:C:T	5_41259268	C6	0.97911	1.2506	1.10656	0.104841	0.99999
rs71103626:106954740:C:CGTGTGTGT	14_106954740	IGH	0.963162	1.48805	1.19718	0.104861	0.99999
rs4544150:106900998:A:C	14_106900998	IGH	0.979491	1.24504	1.10431	0.104943	0.99999
rs4619298:106901199:T:A	14_106901199	IGH	0.979491	1.24504	1.10431	0.104943	0.99999
rs4393472:106901229:G:T	14_106901229	IGH	0.979491	1.24504	1.10431	0.104943	0.99999
rs2420372:169498056:A:G	1_169498056	F5	0.963902	1.47315	1.19163	0.105189	0.99999
rs170963:46318146:T:C	21_46318146	ITGB2	0.981396	1.2187	1.09363	0.105221	0.99999
rs8140531:22680014:T:C	22_22680014	IGL	0.835007	1.01727	0.921646	0.105246	0.99999
rs618238:57335193:G:C	1_57335193	C8A	0.973389	1.32801	1.13696	0.105312	0.99999
rs200373639:22605524:A:G	22_22605524	IGL	0.982175	1.2066	1.08862	0.105797	0.99999
rs8178630:93625763:G:T	3_93625763	PROS1	0.983404	1.19046	1.08199	0.105956	0.99999
rs10146227:107286755:A:G	14_107286755	IGH	0.9834	1.18981	1.08169	0.106184	0.99999
rs7157106:106228095:A:G	14_106228095	IGH	0.978848	1.24754	1.10506	0.106427	0.99999
rs7160962:107159963:C:T	14_107159963	IGH	0.973772	1.31626	1.13214	0.106469	0.99999
rs35845052:106485061:G:A	14_106485061	IGH	0.982062	1.20544	1.08803	0.106582	0.99999
rs728725:22484547:A:G	22_22484547	IGL	0.977844	1.26016	1.11006	0.106591	0.99999
rs861361:57424719:A:G	1_57424719	C8B	0.675798	1.03877	0.837856	0.106725	0.99999
19:6710252:A:G	19_6710252	C3	0.737323	1.03004	0.871478	0.106765	0.99999
19:6710268:A:G	19_6710268	C3	0.737323	1.03004	0.871478	0.106765	0.99999
rs76245625:106092471:C:G	14_106092471	IGH	0.724526	1.0319	0.86466	0.106981	0.99999
12:9249753:T:C	12_9249753	A2M	0.98101	1.21732	1.0928	0.107018	0.99999
12:9250459:T:C	12_9250459	A2M	0.98101	1.21732	1.0928	0.107018	0.99999
12:9250467:T:G	12_9250467	A2M	0.98101	1.21732	1.0928	0.107018	0.99999
rs5224:96707457:A:G	14_96707457	BDKRB2	0.976927	1.26948	1.11364	0.107257	0.99999
rs4251906:44157156:A:G	19_44157156	PLAUR	0.966862	1.4112	1.16809	0.107261	0.99999
rs8178644:93610195:T:G	3_93610195	PROS1	0.76729	1.02626	0.887378	0.107277	0.99999
rs114771042:188400564:C:A	2_188400564	TFPI	0.817863	1.01993	0.913323	0.107469	0.99999
rs6001798:22676110:A:G	22_22676110	IGL	0.835489	1.01782	0.922158	0.107559	0.99999
rs56100410:106900830:A:G	14_106900830	IGH	0.978849	1.24283	1.10297	0.107617	0.99999
rs12887123:95051709:A:G	14_95051709	SERPINA5	0.981438	1.20946	1.0895	0.107748	0.99999
rs35935664:188396336:A:C	2_188396336	TFPI	0.817444	1.02017	0.913199	0.108135	0.99999
rs34893125:188397339:A:G	2_188397339	TFPI	0.817444	1.02017	0.913199	0.108135	0.99999
rs76892087:106534408:G:A	14_106534408	IGH	0.972479	1.32481	1.13506	0.108242	0.99999
rs8140634:22697014:G:A	22_22697014	IGL	0.734317	1.03112	0.870155	0.108259	0.99999
12:9267708:CATT:C	12_9267708	A2M	0.827091	1.01904	0.918061	0.108329	0.99999
rs34416549:3649491:C:T	17_3649491	ITGA	0.971901	1.33197	1.13778	0.108391	0.99999
rs34999733:3649842:C:T	17_3649842	ITGA	0.971901	1.33197	1.13778	0.108391	0.99999
rs10134927:106881635:C:T	14_106881635	IGH	0.970999	1.34384	1.14231	0.108503	0.99999
rs115588045:106881636:A:G	14_106881636	IGH	0.970999	1.34384	1.14231	0.108503	0.99999
rs28572080:106094912:C:A	14_106094912	IGH	0.771867	1.02619	0.889991	0.108697	0.99999
rs4774157:107023569:A:T	14_107023569	IGH	0.838165	1.01788	0.923663	0.109084	0.99999
rs737765:22673639:T:C	22_22673639	IGL	0.83597	1.01817	0.922583	0.109157	0.99999
12:9244267:C:T	12_9244267	A2M	0.980051	1.22156	1.09416	0.109293	0.99999
12:9245201:C:G	12_9245201	A2M	0.980051	1.22156	1.09416	0.109293	0.99999
rs74534851:107091429:G:C	14_107091429	IGH	0.973004	1.31232	1.12999	0.109295	0.99999
rs6679295:169522943:G:C	1_169522943	F5	0.78316	1.02494	0.895932	0.109373	0.99999
rs3788147:46329669:T:C	21_46329669	ITGB2	0.774758	1.02607	0.891602	0.109396	0.99999
12:6138385:T:C	12_6138385	VWF	0.969123	1.36398	1.14972	0.109546	0.99999
rs55776461:22595630:T:C	22_22595630	IGL	0.973825	1.2999	1.12511	0.109606	0.99999
12:9226683:TAAAA:T	12_9226683	A2M	0.829424	1.0191	0.919385	0.109644	0.99999
rs12744104:207819000:G:A	1_207819000	CR1L	0.98111	1.20731	1.08835	0.10968	0.99999
12:9259907:T:C	12_9259907	A2M	0.980067	1.22003	1.09349	0.109689	0.99999
12:9260280:T:C	12_9260280	A2M	0.980067	1.22003	1.09349	0.109689	0.99999
12:9261245:A:G	12_9261245	A2M	0.980067	1.22003	1.09349	0.109689	0.99999
12:9262727:T:G	12_9262727	A2M	0.980067	1.22003	1.09349	0.109689	0.99999
12:9266277:C:T	12_9266277	A2M	0.980067	1.22003	1.09349	0.109689	0.99999
rs11090055:22747908:C:T	22_22747908	IGL	0.969598	1.35495	1.14619	0.109975	0.99999
rs8142426:22675412:T:C	22_22675412	IGL	0.836051	1.01837	0.922719	0.109995	0.99999
rs72637133:106477980:T:A	14_106477980	IGH	0.978914	1.23304	1.09865	0.110045	0.99999
rs10201169:188418454:T:A	2_188418454	TFPI	0.964113	1.43195	1.17497	0.110084	0.99999
rs35360015:106746897:A:AT	14_106746897	IGH	0.777905	1.0259	0.893337	0.110094	0.99999
12:9267559:C:T	12_9267559	A2M	0.979896	1.2203	1.09351	0.11024	0.99999
12:9268473:A:C	12_9268473	A2M	0.979896	1.2203	1.09351	0.11024	0.99999
rs11702949:22662940:T:C	22_22662940	IGL	0.835616	1.01857	0.922571	0.11058	0.99999
rs2338198:106736432:T:C	14_106736432	IGH	0.675861	1.04115	0.838852	0.110909	0.99999
rs4551939:106900355:C:A	14_106900355	IGH	0.977518	1.24709	1.10411	0.110938	0.99999
12:9255034:T:A	12_9255034	A2M	0.979611	1.22118	1.09374	0.111024	0.99999
12:9256255:C:T	12_9256255	A2M	0.979611	1.22118	1.09374	0.111024	0.99999
12:9256354:G:A	12_9256354	A2M	0.979611	1.22118	1.09374	0.111024	0.99999
12:9256708:C:T	12_9256708	A2M	0.979611	1.22118	1.09374	0.111024	0.99999
12:6102907:G:A	12_6102907	VWF	0.969861	1.34521	1.14222	0.111096	0.99999
rs1042580:23027621:T:C	20_23027621	THBD	0.981006	1.20381	1.08671	0.111233	0.99999
rs7160589:107159733:C:T	14_107159733	IGH	0.972151	1.31397	1.13021	0.111271	0.99999
rs10651921:46664859:C:CT	13_46664859	CPB2	0.979517	1.22143	1.0938	0.111294	0.99999
rs35207333:107283452:C:T	14_107283452	IGH	0.98044	1.21028	1.08932	0.111318	0.99999
rs11398940:207632666:G:GT	1_207632666	CR2	0.97239	1.31062	1.12891	0.111322	0.99999
rs180800277:188421264:C:T	2_188421264	TFPI	0.81711	1.02114	0.913445	0.11136	0.99999
12:9230131:G:A	12_9230131	A2M	0.827362	1.01986	0.91858	0.111493	0.99999
12:9230572:G:T	12_9230572	A2M	0.827362	1.01986	0.91858	0.111493	0.99999
12:9230706:C:T	12_9230706	A2M	0.827362	1.01986	0.91858	0.111493	0.99999
12:9230732:G:A	12_9230732	A2M	0.827362	1.01986	0.91858	0.111493	0.99999
rs2213148:22520752:A:G	22_22520752	IGL	0.97542	1.27111	1.11349	0.111495	0.99999
12:6077854:T:C	12_6077854	VWF	0.980729	1.2061	1.08759	0.111564	0.99999
rs11627978:106224154:A:G	14_106224154	IGH	0.978857	1.2282	1.09646	0.111653	0.99999
rs138610068:186453430:GAATT:G	3_186453430	KNG1	0.970045	1.33849	1.13947	0.111907	0.99999
rs142170926:106427068:A:G	14_106427068	IGH	0.978779	1.22822	1.09643	0.111924	0.99999
rs192816113:22648045:G:A	22_22648045	IGL	0.698737	1.03832	0.851769	0.112323	0.99999
rs7293194:22924267:C:T	22_22924267	IGL	0.971273	1.32017	1.13236	0.112358	0.99999
rs389794:22748200:A:T	22_22748200	IGL	0.788264	1.02533	0.899019	0.112518	0.99999
rs12162892:22606006:T:A	22_22606006	IGL	0.981083	1.19912	1.08464	0.112528	0.99999
rs28595098:106092401:A:G	14_106092401	IGHG4	0.759697	1.02937	0.884312	0.112635	0.99999
rs376101:23229029:G:A	22_23229029	IGL	0.784417	1.02591	0.897075	0.112663	0.99999
rs6519381:22929659:G:A	22_22929659	IGL	0.831857	1.01965	0.92098	0.112925	0.99999
rs56366203:106474284:C:G	14_106474284	IGH	0.823092	1.0208	0.91663	0.112935	0.99999
rs461862:22998050:C:T	22_22998050	IGL	0.979834	1.21218	1.08983	0.113041	0.99999
rs2069578:96703795:G:A	14_96703795	BDKRB2	0.818865	1.02141	0.914549	0.113146	0.99999
rs6519382:22929702:T:C	22_22929702	IGL	0.831937	1.01975	0.921067	0.113326	0.99999
rs6001766:22672581:T:C	22_22672581	IGL	0.836711	1.01918	0.923451	0.113556	0.99999
rs4253266:187163369:C:T	4_187163369	KLKB1	0.830519	1.02003	0.92041	0.113711	0.99999
2:89512294:T:A	2_89512294	IGK	0.64704	1.0476	0.82331	0.11373	0.99999
rs9619870:22623342:G:A	22_22623342	IGL	0.829569	1.02017	0.919945	0.113754	0.99999
rs2147021:207849214:A:G	1_207849214	CR1L	0.979457	1.21432	1.09058	0.113784	0.99999
rs34509370:207850879:C:T	1_207850879	CR1L	0.979457	1.21432	1.09058	0.113784	0.99999
rs12738067:207858527:G:C	1_207858527	CR1L	0.979457	1.21432	1.09058	0.113784	0.99999
rs36065697:106471534:A:G	14_106471534	IGH	0.979431	1.21449	1.09065	0.113827	0.99999
rs80209102:207834661:A:G	1_207834661	CR1L	0.979723	1.21039	1.08897	0.11407	0.99999
chr1_57415595_G_T	1_57415595	C8B	0.674327	1.04336	0.838788	0.114388	0.99999
rs3024466:6144857:C:A	6_6144857	F13A1	0.799095	1.02447	0.904794	0.114453	0.99999
rs41302859:6146378:T:C	6_6146378	F13A1	0.799095	1.02447	0.904794	0.114453	0.99999
rs72815062:6146810:C:T	6_6146810	F13A1	0.799095	1.02447	0.904794	0.114453	0.99999
rs36186595:41225361:C:T	5_41225361	C6	0.82749	1.02064	0.919006	0.114525	0.99999
rs57240736:57413448:C:CA	1_57413448	C8B	0.674391	1.04345	0.838865	0.114574	0.99999
rs13432763:188417655:A:G	2_188417655	TFPI	0.962077	1.42917	1.17259	0.114788	0.99999
rs1501815:40960166:A:T	5_40960166	C7	0.977921	1.22818	1.09593	0.115055	0.99999
rs741673:22938050:G:A	22_22938050	IGL	0.978953	1.21623	1.09116	0.115081	0.99999
rs12627811:22581127:C:T	22_22581127	IGL	0.971616	1.30281	1.12509	0.115221	0.99999
rs10150206:106206700:G:A	14_106206700	IGHG1	0.978667	1.21903	1.09226	0.115241	0.99999
rs1178562:3649572:C:A	17_3649572	ITGA	0.976671	1.2412	1.10102	0.115511	0.99999
rs710469:186984518:G:A	3_186984518	MASP1	0.839021	1.01937	0.924809	0.115545	0.99999
rs8015048:106948660:G:A	14_106948660	IGH	0.834123	1.02012	0.922447	0.115951	0.99999
rs142648393:22646732:C:T	22_22646732	IGL	0.975373	1.25448	1.10616	0.116054	0.99999
rs7286490:22930220:G:C	22_22930220	IGL	0.835611	1.01996	0.923194	0.116089	0.99999
rs12037841:207684192:T:G	1_207684192	CR1	0.789462	1.02636	0.90015	0.116103	0.99999
rs6656401:207692049:A:G	1_207692049	CR1	0.789462	1.02636	0.90015	0.116103	0.99999
rs2731153:107049049:A:G	14_107049049	IGH	0.97858	1.21724	1.09141	0.116174	0.99999
rs4774125:106900044:C:A	14_106900044	IGH	0.97639	1.24222	1.10131	0.116184	0.99999
rs4774126:106900070:G:A	14_106900070	IGH	0.97639	1.24222	1.10131	0.116184	0.99999
rs34160075:106453965:G:A	14_106453965	IGH	0.978025	1.22331	1.09381	0.116244	0.99999
rs35026829:106453972:T:C	14_106453972	IGH	0.978025	1.22331	1.09381	0.116244	0.99999
rs11621259:106208082:G:T	14_106208082	IGHG1	0.975953	1.2468	1.10309	0.116323	0.99999
rs738885:22517026:T:C	22_22517026	IGL	0.973797	1.27187	1.1129	0.116371	0.99999
rs232224:89160889:G:T	2_89160889	IGK	0.805167	1.02423	0.908116	0.116415	0.99999
rs928898:23104785:C:G	22_23104785	IGL	0.766624	1.02983	0.888535	0.116521	0.99999
rs928899:23104802:C:T	22_23104802	IGL	0.766624	1.02983	0.888535	0.116521	0.99999
rs35689154:107172741:C:T	14_107172741	IGH	0.973578	1.27378	1.11361	0.11655	0.99999
rs35974525:107172749:A:C	14_107172749	IGH	0.973578	1.27378	1.11361	0.11655	0.99999
rs4568041:22929143:A:G	22_22929143	IGL	0.837204	1.01989	0.924044	0.116689	0.99999
rs5779854:196926475:C:CT	1_196926475	CFHR2	0.979295	1.20737	1.08737	0.116823	0.99999
12:6097895:C:G	12_6097895	VWF	0.968001	1.34026	1.13902	0.116843	0.99999
rs4253269:187163511:C:T	4_187163511	KLKB1	0.831974	1.02068	0.921507	0.116991	0.99999
rs344549:6683846:T:C	19_6683846	C3	0.979149	1.20811	1.08762	0.11714	0.99999
rs41317951:207953489:C:A	1_207953489	CD46	0.72755	1.03609	0.868222	0.117159	0.99999
rs2078691:107252854:A:G	14_107252854	IGH	0.978712	1.2113	1.08882	0.117731	0.99999
rs60117229:106489213:A:G	14_106489213	IGH	0.974278	1.261	1.1084	0.11782	0.99999
rs34941537:107153042:T:A	14_107153042	IGH	0.969957	1.31143	1.12784	0.117926	0.99999
rs6002895:22929365:C:T	22_22929365	IGL	0.837759	1.02022	0.924499	0.11835	0.99999
12:6097946:C:A	12_6097946	VWF	0.967196	1.34289	1.13967	0.118389	0.99999
rs915902:23197441:C:T	22_23197441	IGL	0.958561	1.45315	1.18023	0.118471	0.99999
rs3799565:6146416:A:G	6_6146416	F13A1	0.812399	1.02384	0.912011	0.118582	0.99999
rs7291124:22928610:A:C	22_22928610	IGL	0.837184	1.02036	0.924244	0.118597	0.99999
rs2156893:22928698:C:T	22_22928698	IGL	0.837184	1.02036	0.924244	0.118597	0.99999
rs2156894:22928854:G:T	22_22928854	IGL	0.837184	1.02036	0.924244	0.118597	0.99999
rs2156895:22928912:T:C	22_22928912	IGL	0.837184	1.02036	0.924244	0.118597	0.99999
rs2187589:22929055:A:T	22_22929055	IGL	0.837184	1.02036	0.924244	0.118597	0.99999
rs2031634:46661129:G:C	13_46661129	CPB2	0.977548	1.22051	1.09229	0.119008	0.99999
rs10143756:106588787:C:T	14_106588787	IGH	0.782846	1.02831	0.897225	0.119073	0.99999
rs2157618:107166560:G:A	14_107166560	IGH	0.97117	1.29053	1.11952	0.119559	0.99999
rs2157617:107166931:T:C	14_107166931	IGH	0.97117	1.29053	1.11952	0.119559	0.99999
rs4773986:106900015:T:G	14_106900015	IGH	0.97552	1.24085	1.10022	0.119675	0.99999
rs4773987:106900035:T:C	14_106900035	IGH	0.97552	1.24085	1.10022	0.119675	0.99999
rs12587153:106736722:T:C	14_106736722	IGH	0.67671	1.04591	0.841293	0.119737	0.99999
rs12436429:106737812:G:A	14_106737812	IGH	0.67671	1.04591	0.841293	0.119737	0.99999
12:6100611:G:C	12_6100611	VWF	0.96674	1.34219	1.1391	0.119741	0.99999
rs28814945:107149941:C:T	14_107149941	IGH	0.965986	1.35123	1.14248	0.11976	0.99999
rs12897585:106585730:T:A	14_106585730	IGH	0.784629	1.0283	0.898239	0.119828	0.99999
rs7150883:107161491:G:C	14_107161491	IGH	0.969056	1.31409	1.12846	0.119846	0.99999
rs11438724:46746317:C:CT	11_46746317	F2	0.977372	1.21985	1.0919	0.119916	0.99999
rs4822188:22931716:T:C	22_22931716	IGL	0.83013	1.02168	0.920938	0.119945	0.99999
12:6093952:T:C	12_6093952	VWF	0.966652	1.34227	1.13908	0.119952	0.99999
12:6094152:G:A	12_6094152	VWF	0.966652	1.34227	1.13908	0.119952	0.99999
12:6094390:C:T	12_6094390	VWF	0.966652	1.34227	1.13908	0.119952	0.99999
rs67535350:106476246:A:T	14_106476246	IGH	0.978263	1.21002	1.08799	0.119999	0.99999
12:6093282:A:T	12_6093282	VWF	0.96605	1.34891	1.14154	0.120091	0.99999
12:6093287:C:T	12_6093287	VWF	0.96605	1.34891	1.14154	0.120091	0.99999
12:6093300:T:C	12_6093300	VWF	0.96605	1.34891	1.14154	0.120091	0.99999
rs36019152:207862698:T:A	1_207862698	CR1L	0.978303	1.20914	1.08762	0.120166	0.99999
rs12885254:106487017:T:A	14_106487017	IGH	0.975896	1.2352	1.09792	0.120168	0.99999
rs56208946:22514705:G:C	22_22514705	IGL	0.97733	1.21956	1.09175	0.120184	0.99999
rs35728110:207821397:T:C	1_207821397	CR1L	0.978312	1.20859	1.08737	0.12034	0.99999
rs17186897:207839505:C:G	1_207839505	CR1L	0.978312	1.20859	1.08737	0.12034	0.99999
rs36001492:207841745:A:T	1_207841745	CR1L	0.978312	1.20859	1.08737	0.12034	0.99999
rs7424726:89472419:T:C	2_89472419	IGK	0.970954	1.29005	1.11919	0.120341	0.99999
rs8009632:107021515:A:G	14_107021515	IGH	0.840887	1.02029	0.926255	0.120474	0.99999
rs12101008:106340358:A:T	14_106340358	IGH	0.962747	1.3871	1.15561	0.120555	0.99999
rs144956220:188420660:A:G	2_188420660	TFPI	0.81546	1.02395	0.913779	0.120559	0.99999
rs71205883:106476185:A:G	14_106476185	IGH	0.978149	1.20942	1.08765	0.120686	0.99999
rs9623906:23105469:G:A	22_23105469	IGL	0.767653	1.03121	0.889726	0.120713	0.99999
rs9623907:23105542:A:G	22_23105542	IGL	0.767653	1.03121	0.889726	0.120713	0.99999
rs5757066:22498799:G:A	22_22498799	IGL	0.972279	1.27311	1.11257	0.120858	0.99999
2:89560269:CA:C	2_89560269	IGK	0.709128	1.0409	0.859147	0.121016	0.99999
12:6147421:C:G	12_6147421	VWF	0.705229	1.04161	0.857071	0.121084	0.99999
rs11160944:106750381:G:A	14_106750381	IGH	0.793224	1.02744	0.902769	0.121192	0.99999
rs2003803:106096262:A:G	14_106096262	IGH	0.757241	1.03324	0.884541	0.121748	0.99999
rs11090054:22747812:A:G	22_22747812	IGL	0.96468	1.35731	1.14428	0.121823	0.99999
rs72769334:3671249:A:T	2_3671249	COLEC11	0.962638	1.38189	1.15337	0.121839	0.99999
19:6697060:T:A	19_6697060	C3	0.835986	1.02138	0.924044	0.122107	0.99999
rs61986375:106096348:C:T	14_106096348	IGH	0.760046	1.03306	0.886101	0.122463	0.99999
rs2337461:107238252:G:A	14_107238252	IGH	0.977785	1.20863	1.0871	0.122473	0.99999
rs2731152:107049080:A:G	14_107049080	IGH	0.97707	1.21543	1.08975	0.12273	0.99999
12:6097337:C:A	12_6097337	VWF	0.965634	1.34067	1.1378	0.123022	0.99999
rs73359930:96684808:T:C	14_96684808	BDKRB2	0.712929	1.04119	0.861565	0.123025	0.99999
rs17112822:107168637:C:A	14_107168637	IGH	0.97002	1.28904	1.11821	0.12348	0.99999
rs11623249:106897618:T:C	14_106897618	IGH	0.974605	1.23903	1.0989	0.123577	0.99999
rs2040461:106759467:C:A	14_106759467	IGH	0.825148	1.02336	0.918923	0.123662	0.99999
rs429560:22929466:T:C	22_22929466	IGL	0.838069	1.02146	0.925233	0.123727	0.99999
rs12169991:22905682:A:G	22_22905682	IGL	0.80633	1.02622	0.909654	0.123745	0.99999
rs7416027:207836758:A:G	1_207836758	CR1L	0.978966	1.19306	1.08073	0.123894	0.99999
rs8178616:93632889:G:T	3_93632889	PROS1	0.97749	1.2077	1.08651	0.124056	0.99999
rs34295798:107166194:A:G	14_107166194	IGH	0.724123	1.03973	0.867694	0.124104	0.99999
rs2854077:22757847:C:T	22_22757847	IGL	0.809698	1.02581	0.91137	0.124108	0.99999
rs12043615:207314388:C:T	1_207314388	C4BPA	0.972537	1.25885	1.10647	0.124309	0.99999
rs2921185:41248236:G:A	5_41248236	C6	0.964394	1.34944	1.14079	0.124312	0.99999
rs62266144:93601558:C:A	3_93601558	PROS1	0.765197	1.03297	0.889058	0.124484	0.99999
rs12147469:106777373:A:G	14_106777373	IGH	0.818134	1.02467	0.915595	0.124628	0.99999
rs4774123:106899879:A:T	14_106899879	IGH	0.974317	1.23875	1.09861	0.12473	0.99999
rs58859091:107221415:A:T	14_107221415	IGH	0.974978	1.23184	1.09591	0.124738	0.99999
rs9623773:22897314:C:T	22_22897314	IGL	0.978141	1.19912	1.08301	0.124873	0.99999
rs61983942:106219445:G:T	14_106219445	IGH	0.975469	1.22618	1.09367	0.124947	0.99999
12:6113139:G:A	12_6113139	VWF	0.965158	1.33792	1.13635	0.124956	0.99999
rs17112952:107019630:G:A	14_107019630	IGH	0.969443	1.29002	1.1183	0.12499	0.99999
rs6001758:22671741:A:G	22_22671741	IGL	0.83889	1.02164	0.925768	0.125006	0.99999
rs6001759:22671833:A:G	22_22671833	IGL	0.83889	1.02164	0.925768	0.125006	0.99999
rs6001760:22671962:T:C	22_22671962	IGL	0.83889	1.02164	0.925768	0.125006	0.99999
rs2854076:22757842:C:T	22_22757842	IGL	0.810447	1.026	0.911876	0.125189	0.99999
rs2854078:22757875:G:C	22_22757875	IGL	0.810447	1.026	0.911876	0.125189	0.99999
rs2956490:107051412:A:G	14_107051412	IGH	0.976467	1.21531	1.08936	0.125191	0.99999
rs3038375:107051448:GCA:G	14_107051448	IGH	0.976467	1.21531	1.08936	0.125191	0.99999
rs2753535:106362639:C:G	14_106362639	IGH	0.9697	1.28633	1.11685	0.125246	0.99999
rs9306350:22664908:G:A	22_22664908	IGL	0.838625	1.02176	0.925676	0.12535	0.99999
rs2857334:106385233:A:G	14_106385233	IGH	0.763349	1.03359	0.888251	0.125362	0.99999
rs2857333:106385234:C:T	14_106385234	IGH	0.763349	1.03359	0.888251	0.125362	0.99999
rs7494129:106095504:C:G	14_106095504	IGH	0.75823	1.03448	0.88565	0.125471	0.99999
rs34770754:107154847:C:T	14_107154847	IGH	0.967351	1.31067	1.126	0.125629	0.99999
rs3052377:39410604:A:AATG	5_39410604	C9	0.74754	1.03636	0.880184	0.125676	0.99999
rs2583341:106979060:C:T	14_106979060	IGH	0.977234	1.20535	1.08531	0.126095	0.99999
rs28773916:107149905:G:A	14_107149905	IGH	0.96731	1.30934	1.1254	0.126107	0.99999
rs2145457:106219094:A:C	14_106219094	IGH	0.974705	1.23077	1.09528	0.126163	0.99999
rs56019009:94851806:C:T	14_94851806	SERPINA1	0.802845	1.02749	0.90825	0.12626	0.99999
rs72847558:89176787:T:C	2_89176787	IGK	0.970011	1.27897	1.11383	0.126436	0.99999
rs1363883:41257913:C:T	5_41257913	C6	0.972365	1.25358	1.10406	0.126631	0.99999
rs2962287:41259139:C:T	5_41259139	C6	0.972365	1.25358	1.10406	0.126631	0.99999
rs2910647:41259942:G:A	5_41259942	C6	0.972365	1.25358	1.10406	0.126631	0.99999
rs7494487:106166504:G:C	14_106166504	IGH	0.913635	2.07091	1.37552	0.126689	0.99999
rs11705479:22887993:T:C	22_22887993	IGL	0.788377	1.02995	0.901102	0.126703	0.99999
rs7292836:23216112:A:G	22_23216112	IGL	0.967499	1.30483	1.12358	0.12677	0.99999
rs59194806:22668759:A:T	22_22668759	IGL	0.839337	1.02204	0.926196	0.127014	0.99999
rs10136766:106232585:A:G	14_106232585	IGH	0.972998	1.24585	1.101	0.127041	0.99999
12:9240235:C:G	12_9240235	A2M	0.978114	1.19438	1.08085	0.127081	0.99999
rs6576168:106922368:C:T	14_106922368	IGH	0.830552	1.0234	0.921948	0.127085	0.99999
rs34875279:106899699:C:T	14_106899699	IGH	0.973736	1.2376	1.09777	0.12729	0.99999
rs2675982:40960278:C:T	5_40960278	C7	0.958878	1.39944	1.1584	0.127365	0.99999
rs4862667:187136416:A:G	4_187136416	KLKB1	0.963034	1.35175	1.14096	0.127384	0.99999
rs2040462:106759402:C:T	14_106759402	IGH	0.825964	1.02427	0.919787	0.127717	0.99999
rs3024342:6314643:T:C	6_6314643	F13A1	0.973227	1.24143	1.09918	0.127779	0.99999
rs5757039:22494627:T:C	22_22494627	IGL	0.971373	1.2597	1.10618	0.128025	0.99999
12:6094495:C:G	12_6094495	VWF	0.963886	1.33943	1.13625	0.128074	0.99999
12:6094937:C:G	12_6094937	VWF	0.963886	1.33943	1.13625	0.128074	0.99999
rs56339332:94851866:G:A	14_94851866	SERPINA1	0.810117	1.02691	0.912096	0.128269	0.99999
12:6086172:C:T	12_6086172	VWF	0.963805	1.33951	1.13623	0.128274	0.99999
12:6087011:G:A	12_6087011	VWF	0.963805	1.33951	1.13623	0.128274	0.99999
rs17376089:6200360:G:A	6_6200360	F13A1	0.78757	1.03063	0.900941	0.128447	0.99999
rs56295533:107152516:G:A	14_107152516	IGH	0.96149	1.36409	1.14523	0.128554	0.99999
rs56078342:107152517:G:A	14_107152517	IGH	0.96149	1.36409	1.14523	0.128554	0.99999
rs12729569:207872595:A:G	1_207872595	CR1L	0.976503	1.2068	1.08556	0.12856	0.99999
12:6088665:C:G	12_6088665	VWF	0.963637	1.33924	1.13602	0.128807	0.99999
12:6088877:C:T	12_6088877	VWF	0.963637	1.33924	1.13602	0.128807	0.99999
12:6090892:G:A	12_6090892	VWF	0.963637	1.33924	1.13602	0.128807	0.99999
12:6091205:C:T	12_6091205	VWF	0.963637	1.33924	1.13602	0.128807	0.99999
12:6092035:C:T	12_6092035	VWF	0.963539	1.33906	1.13589	0.129122	0.99999
12:6092779:G:A	12_6092779	VWF	0.963539	1.33906	1.13589	0.129122	0.99999
rs72489102:188414970:G:A	2_188414970	TFPI	0.977998	1.19111	1.07931	0.129123	0.99999
rs12515415:40966164:G:A	5_40966164	C7	0.9653	1.31951	1.12859	0.129249	0.99999
rs112272339:40967455:C:T	5_40967455	C7	0.9653	1.31951	1.12859	0.129249	0.99999
rs12659727:40968040:G:T	5_40968040	C7	0.9653	1.31951	1.12859	0.129249	0.99999
rs77827721:40969333:G:A	5_40969333	C7	0.9653	1.31951	1.12859	0.129249	0.99999
rs3805223:40969547:G:C	5_40969547	C7	0.9653	1.31951	1.12859	0.129249	0.99999
rs77387969:40969621:T:C	5_40969621	C7	0.9653	1.31951	1.12859	0.129249	0.99999
rs3805225:40969923:G:T	5_40969923	C7	0.9653	1.31951	1.12859	0.129249	0.99999
rs6933899:6192359:T:C	6_6192359	F13A1	0.841881	1.02218	0.92766	0.129313	0.99999
12:7242950:A:G	12_7242950	C1R	0.826001	1.02469	0.919998	0.129422	0.99999
rs5757661:22603918:T:C	22_22603918	IGL	0.976904	1.20069	1.08303	0.12955	0.99999
rs5750819:22604963:T:C	22_22604963	IGL	0.976904	1.20069	1.08303	0.12955	0.99999
rs11625174:106586259:T:G	14_106586259	IGH	0.785653	1.0313	0.900137	0.129556	0.99999
rs7510670:22670585:A:G	22_22670585	IGL	0.83967	1.0226	0.92663	0.129633	0.99999
rs7510689:22670705:A:G	22_22670705	IGL	0.83967	1.0226	0.92663	0.129633	0.99999
rs8178649:93605126:A:G	3_93605126	PROS1	0.754356	1.03675	0.884351	0.129755	0.99999
rs59547222:22910070:C:CT	22_22910070	IGL	0.972509	1.24323	1.09957	0.129766	0.99999
rs405814:22749084:A:G	22_22749084	IGL	0.809647	1.02741	0.912052	0.129781	0.99999
rs61994194:106779790:C:G	14_106779790	IGH	0.819281	1.02587	0.916774	0.129832	0.99999
rs5759206:22978014:T:C	22_22978014	IGL	0.970428	1.26349	1.10731	0.130005	0.99999
rs1977395:46638131:C:T	13_46638131	CPB2	0.975149	1.21612	1.08899	0.130216	0.99999
rs6561283:46640837:A:G	13_46640837	CPB2	0.975149	1.21612	1.08899	0.130216	0.99999
rs7337140:46641481:T:C	13_46641481	CPB2	0.975149	1.21612	1.08899	0.130216	0.99999
rs7494609:106166503:T:C	14_106166503	IGH	0.907667	2.12253	1.388	0.130299	0.99999
rs12171258:23082681:G:A	22_23082681	IGL	0.775873	1.03321	0.895344	0.130319	0.99999
rs737840:22517136:C:G	22_22517136	IGL	0.974408	1.22245	1.0914	0.130574	0.99999
rs737841:22517162:T:A	22_22517162	IGL	0.974408	1.22245	1.0914	0.130574	0.99999
rs2910645:41260634:G:A	5_41260634	C6	0.970474	1.26112	1.10629	0.130658	0.99999
rs34903932:33755169:T:TA	11_33755169	CD59	0.964597	1.32103	1.12883	0.130881	0.99999
rs10141423:106455649:T:C	14_106455649	IGH	0.974504	1.22052	1.0906	0.130987	0.99999
rs73292937:1654931:C:A	17_1654931	SERPINF2	0.970059	1.2641	1.10736	0.131069	0.99999
rs56133431:106090846:T:C	14_106090846	IGH	0.75911	1.03643	0.886996	0.131153	0.99999
rs5750718:22559395:A:G	22_22559395	IGL	0.741483	1.03973	0.878033	0.131501	0.99999
rs2102575:187131504:G:A	4_187131504	KLKB1	0.961683	1.3495	1.13921	0.131574	0.99999
3:93691528:CA:C	3_93691528	PROS1	0.754681	1.0374	0.884821	0.131662	0.99999
rs12435408:106772187:C:A	14_106772187	IGH	0.818435	1.02651	0.916587	0.131761	0.99999
rs11160939:106723396:T:C	14_106723396	IGH	0.908526	2.08373	1.37591	0.131824	0.99999
rs885820:96705224:G:A	14_96705224	BDKRB2	0.725855	1.04295	0.870077	0.132294	0.99999
rs466341:22923994:A:T	22_22923994	IGL	0.834134	1.02413	0.924263	0.132457	0.99999
rs4050796:22668995:C:T	22_22668995	IGL	0.840387	1.02314	0.92727	0.132501	0.99999
rs3876041:22669196:G:A	22_22669196	IGL	0.840387	1.02314	0.92727	0.132501	0.99999
12:9230662:T:A	12_9230662	A2M	0.830854	1.02468	0.922691	0.132532	0.99999
rs201888475:22620977:T:C	22_22620977	IGL	0.966614	1.29439	1.11856	0.132551	0.99999
rs3799552:6218703:G:A	6_6218703	F13A1	0.967844	1.28138	1.11363	0.132734	0.99999
rs4862668:187136443:A:T	4_187136443	KLKB1	0.962744	1.33367	1.13313	0.132764	0.99999
rs138140565:110700955:C:T	4_110700955	CFI	0.949005	1.48659	1.18776	0.132884	0.99999
rs9619911:22667060:T:C	22_22667060	IGL	0.840293	1.02324	0.927267	0.132915	0.99999
rs378183:23223070:G:A	22_23223070	IGL	0.963437	1.32529	1.12997	0.133077	0.99999
rs10402876:6695001:G:C	19_6695001	C3	0.978089	1.18219	1.07531	0.133162	0.99999
rs12748243:207872657:C:T	1_207872657	CR1L	0.975425	1.20678	1.08495	0.133177	0.99999
rs6921670:6149570:G:C	6_6149570	F13A1	0.815778	1.02738	0.915484	0.133381	0.99999
rs9619811:22513579:T:C	22_22513579	IGL	0.973983	1.2197	1.08994	0.133453	0.99999
rs12745818:207819401:C:T	1_207819401	CR1L	0.975929	1.2013	1.08277	0.133545	0.99999
rs10573245:207821932:CAT:C	1_207821932	CR1L	0.976721	1.19381	1.07982	0.133631	0.99999
rs6666431:207822078:G:A	1_207822078	CR1L	0.976721	1.19381	1.07982	0.133631	0.99999
rs6704151:207822319:A:G	1_207822319	CR1L	0.976721	1.19381	1.07982	0.133631	0.99999
rs6662432:207824332:A:G	1_207824332	CR1L	0.976721	1.19381	1.07982	0.133631	0.99999
rs10635984:207824638:A:AATTC	1_207824638	CR1L	0.976721	1.19381	1.07982	0.133631	0.99999
rs7517879:207824708:A:G	1_207824708	CR1L	0.976721	1.19381	1.07982	0.133631	0.99999
rs11118268:207828752:G:A	1_207828752	CR1L	0.976721	1.19381	1.07982	0.133631	0.99999
rs10082154:207830383:T:C	1_207830383	CR1L	0.976721	1.19381	1.07982	0.133631	0.99999
rs11118280:207831669:G:A	1_207831669	CR1L	0.976721	1.19381	1.07982	0.133631	0.99999
rs4271507:106198083:T:C	14_106198083	IGH	0.973756	1.22141	1.09058	0.133638	0.99999
rs2213160:22497097:C:G	22_22497097	IGL	0.968239	1.27472	1.11096	0.133644	0.99999
rs698082:186999147:C:T	3_186999147	MASP1	0.976356	1.19715	1.08113	0.133646	0.99999
rs7292400:22660227:C:T	22_22660227	IGL	0.962689	1.33078	1.13187	0.133712	0.99999
rs200812836:22975975:A:G	22_22975975	IGL	0.668261	1.05512	0.839701	0.133757	0.99999
rs1267840:6233375:C:T	6_6233375	F13A1	0.77267	1.03496	0.894251	0.133865	0.99999
4:110674330:A:AAT	4_110674330	CFI	0.958809	1.37089	1.14648	0.133933	0.99999
rs5751558:23220565:G:A	22_23220565	IGL	0.785794	1.03267	0.900814	0.133945	0.99999
rs139694022:40971172:G:T	5_40971172	C7	0.963858	1.31737	1.12683	0.134099	0.99999
rs2476543:207910898:G:A	1_207910898	CR1L	0.761481	1.03713	0.888683	0.134301	0.99999
rs184644242:187157181:T:G	4_187157181	KLKB1	0.768926	1.03581	0.892449	0.134389	0.99999
rs145549717:187157232:C:T	4_187157232	KLKB1	0.768926	1.03581	0.892449	0.134389	0.99999
rs35823863:207873901:C:G	1_207873901	CR1L	0.974972	1.20813	1.08531	0.134498	0.99999
rs1742922:6240689:G:T	6_6240689	F13A1	0.78538	1.03298	0.900713	0.134709	0.99999
5:176834785:C:CA	5_176834785	F12	0.828179	1.02566	0.921646	0.134771	0.99999
rs17509158:23139365:C:G	22_23139365	IGL	0.772456	1.03534	0.894291	0.134875	0.99999
rs11913789:22595722:A:G	22_22595722	IGL	0.965883	1.29384	1.1179	0.13505	0.99999
rs148153543:3663345:C:G	2_3663345	COLEC11	0.954505	1.41256	1.16116	0.135096	0.99999
rs77843155:107150063:A:C	14_107150063	IGH	0.964165	1.30941	1.12361	0.135544	0.99999
rs5757077:22499911:T:C	22_22499911	IGL	0.967629	1.27495	1.11071	0.135625	0.99999
rs1752684:207747296:A:G	1_207747296	CR1	0.792662	1.03199	0.904443	0.135655	0.99999
rs4983482:106096375:G:C	14_106096375	IGH	0.761875	1.03759	0.88911	0.135797	0.99999
rs34392099:106899743:T:G	14_106899743	IGH	0.971698	1.23547	1.09567	0.135869	0.99999
rs10144656:106317769:C:T	14_106317769	IGH	0.958482	1.36632	1.14437	0.135935	0.99999
rs62218411:23047144:C:T	22_23047144	IGL	0.574424	1.07824	0.786999	0.13595	0.99999
rs113060825:40974763:G:A	5_40974763	C7	0.963734	1.31186	1.1244	0.136117	0.99999
rs3792648:40976117:A:T	5_40976117	C7	0.963734	1.31186	1.1244	0.136117	0.99999
rs3828511:40976335:G:T	5_40976335	C7	0.963734	1.31186	1.1244	0.136117	0.99999
rs1055021:40980166:C:A	5_40980166	C7	0.963734	1.31186	1.1244	0.136117	0.99999
rs9654382:41207676:G:A	5_41207676	C6	0.965567	1.29339	1.11752	0.136206	0.99999
rs231551:89180014:C:G	2_89180014	IGK	0.966019	1.28865	1.11573	0.136308	0.99999
rs4774084:106738233:T:C	14_106738233	IGH	0.794655	1.03183	0.905511	0.13631	0.99999
rs6683750:207845122:T:C	1_207845122	CR1L	0.976348	1.19178	1.0787	0.136389	0.99999
rs5758878:22931376:C:T	22_22931376	IGL	0.834352	1.02507	0.924807	0.136619	0.99999
12:6111927:G:A	12_6111927	VWF	0.961947	1.32805	1.13027	0.136643	0.99999
rs72692469:107238920:T:C	14_107238920	IGH	0.97472	1.20582	1.08413	0.13669	0.99999
rs4820337:22518767:C:T	22_22518767	IGL	0.973706	1.21471	1.08755	0.136842	0.99999
rs35676704:23216543:A:G	22_23216543	IGL	0.964403	1.30282	1.12091	0.136859	0.99999
rs12159926:23216562:C:T	22_23216562	IGL	0.964619	1.30047	1.12002	0.136933	0.99999
rs2443038:40964557:T:C	5_40964557	C7	0.963001	1.31597	1.12574	0.137089	0.99999
rs3211773:113795652:A:G	13_113795652	F10	0.705835	1.049	0.860477	0.137099	0.99999
rs12147642:106205022:G:T	14_106205022	IGH	0.973833	1.21294	1.08683	0.137127	0.99999
rs34349336:106484927:T:C	14_106484927	IGH	0.975476	1.19745	1.08078	0.137479	0.99999
rs35873831:106484939:C:T	14_106484939	IGH	0.975476	1.19745	1.08078	0.137479	0.99999
rs149802175:107095601:C:T	14_107095601	IGH	0.960166	1.34302	1.13557	0.137511	0.99999
rs1858697:106901941:G:C	14_106901941	IGH	0.971311	1.2351	1.09529	0.13753	0.99999
rs74604007:23212592:C:T	22_23212592	IGL	0.96541	1.2907	1.11627	0.137607	0.99999
rs11206932:57362007:T:A	1_57362007	C8A	0.957035	1.37457	1.14696	0.137676	0.99999
rs3768215:57362787:C:T	1_57362787	C8A	0.957035	1.37457	1.14696	0.137676	0.99999
rs4821790:22511370:T:C	22_22511370	IGL	0.966894	1.27536	1.11047	0.137977	0.99999
rs987708:22512081:G:A	22_22512081	IGL	0.966894	1.27536	1.11047	0.137977	0.99999
rs5757120:22514133:C:G	22_22514133	IGL	0.966894	1.27536	1.11047	0.137977	0.99999
rs7160117:106476374:C:T	14_106476374	IGH	0.975277	1.19819	1.081	0.138007	0.99999
rs5844484:22501551:A:AAAATAT	22_22501551	IGL	0.966212	1.28146	1.11273	0.138127	0.99999
rs76732864:22692480:A:G	22_22692480	IGL	0.958094	1.36163	1.14218	0.138197	0.99999
rs8139480:22898802:C:T	22_22898802	IGL	0.975514	1.19566	1.07999	0.138235	0.99999
rs61339209:196761569:G:A	1_196761569	CFHR3	0.967383	1.26998	1.1084	0.138247	0.99999
rs2145404:57363540:G:T	1_57363540	C8A	0.956375	1.37888	1.14836	0.138319	0.99999
12:6087099:A:T	12_6087099	VWF	0.960555	1.33601	1.13283	0.138388	0.99999
rs870282:96729409:C:T	14_96729409	BDKRB1	0.810429	1.02963	0.913479	0.138394	0.99999
rs66944170:207842738:TATTTCAGTTTTCTTCGAG:T	1_207842738	CR1L	0.976149	1.18971	1.07765	0.13842	0.99999
rs10134118:96726986:C:T	14_96726986	BDKRB1	0.737329	1.04329	0.877067	0.138504	0.99999
rs11622768:96727554:C:T	14_96727554	BDKRB1	0.737329	1.04329	0.877067	0.138504	0.99999
rs10137303:96728002:A:G	14_96728002	BDKRB1	0.737329	1.04329	0.877067	0.138504	0.99999
rs9619912:22667152:G:A	22_22667152	IGL	0.841347	1.02434	0.928344	0.138606	0.99999
rs8015241:107052473:C:A	14_107052473	IGH	0.97388	1.20927	1.08521	0.138681	0.99999
rs2027910:107052750:A:C	14_107052750	IGH	0.97388	1.20927	1.08521	0.138681	0.99999
rs2027909:107052788:C:A	14_107052788	IGH	0.97388	1.20927	1.08521	0.138681	0.99999
rs1981495:107053111:C:T	14_107053111	IGH	0.97388	1.20927	1.08521	0.138681	0.99999
rs1981494:107053154:C:G	14_107053154	IGH	0.97388	1.20927	1.08521	0.138681	0.99999
rs2122570:40916816:T:A	5_40916816	C7	0.971645	1.22936	1.09293	0.138689	0.99999
rs2855788:106136858:C:T	14_106136858	IGH	0.742825	1.04231	0.879916	0.138755	0.99999
rs1977465:207658507:A:G	1_207658507	CR2	0.975853	1.19138	1.07824	0.138923	0.99999
rs7531923:207833336:T:G	1_207833336	CR1L	0.976111	1.18907	1.07734	0.138951	0.99999
rs11569553:6682533:C:CA	19_6682533	C3	0.973875	1.20875	1.08497	0.138961	0.99999
rs35528872:107057365:T:C	14_107057365	IGH	0.973039	1.21603	1.08777	0.139043	0.99999
rs34824965:107057370:G:A	14_107057370	IGH	0.973039	1.21603	1.08777	0.139043	0.99999
rs12146964:107057373:C:T	14_107057373	IGH	0.973039	1.21603	1.08777	0.139043	0.99999
rs1557522:57381519:T:C	11_57381519	SERPING1	0.842941	1.0242	0.929163	0.139232	0.99999
rs10145522:106754333:C:A	14_106754333	IGH	0.828184	1.02674	0.922135	0.139254	0.99999
rs35075221:106739374:T:C	14_106739374	IGH	0.781885	1.03507	0.899613	0.139325	0.99999
12:9257125:G:GA	12_9257125	A2M	0.972564	1.21957	1.08909	0.139374	0.99999
rs80231304:6313487:A:G	6_6313487	F13A1	0.970323	1.2396	1.09673	0.139467	0.99999
rs4253427:187209225:G:A	4_187209225	F11	0.838301	1.02505	0.926986	0.139488	0.99999
rs1799882:106968345:G:A	14_106968345	IGH	0.842415	1.02438	0.928951	0.139612	0.99999
rs12882905:106109528:C:T	14_106109528	IGH	0.767854	1.03785	0.892702	0.139771	0.99999
rs3876038:22667898:T:C	22_22667898	IGL	0.837742	1.02523	0.926755	0.139837	0.99999
rs12587837:106746815:A:C	14_106746815	IGH	0.683353	1.05512	0.849129	0.140002	0.99999
12:6125056:T:C	12_6125056	VWF	0.959636	1.33877	1.13346	0.14024	0.99999
rs28697274:106118364:C:T	14_106118364	IGH	0.779095	1.03589	0.898362	0.14026	0.99999
rs28740847:107053116:C:T	14_107053116	IGH	0.973545	1.20889	1.08486	0.14033	0.99999
rs5757008:22489564:C:A	22_22489564	IGL	0.964917	1.28745	1.11458	0.140341	0.99999
rs4844612:207838984:C:T	1_207838984	CR1L	0.975826	1.18891	1.07711	0.140408	0.99999
12:6115724:A:G	12_6115724	VWF	0.822004	1.02812	0.919306	0.140472	0.99999
rs2583324:107084339:T:G	14_107084339	IGH	0.771426	1.03745	0.894602	0.140593	0.99999
rs139331425:106742639:G:A	14_106742639	IGH	0.779846	1.03586	0.898784	0.140624	0.99999
rs5811211:106902135:C:CATAGT	14_106902135	IGH	0.97061	1.23424	1.09452	0.140665	0.99999
rs12887129:95051720:A:G	14_95051720	SERPINA5	0.97431	1.20101	1.08174	0.14095	0.99999
rs28605763:95051722:A:G	14_95051722	SERPINA5	0.97431	1.20101	1.08174	0.14095	0.99999
rs60467453:57399837:C:CT	1_57399837	C8B	0.968099	1.25611	1.10274	0.141024	0.99999
rs959120:107066597:G:T	14_107066597	IGH	0.972714	1.21458	1.08694	0.141128	0.99999
rs202131324:196761508:G:A	1_196761508	CFHR3	0.966596	1.26958	1.10778	0.141147	0.99999
rs36039120:106469361:A:AC	14_106469361	IGH	0.973906	1.20407	1.08289	0.141178	0.99999
rs56351864:107253731:A:T	14_107253731	IGH	0.97414	1.20186	1.08203	0.141273	0.99999
rs34607903:188371383:G:C	2_188371383	TFPI	0.772493	1.03752	0.895252	0.141431	0.99999
12:6093136:A:G	12_6093136	VWF	0.961386	1.3178	1.12557	0.14144	0.99999
rs61745183:96682311:C:T	14_96682311	BDKRB2	0.688258	1.05482	0.852048	0.141562	0.99999
rs17844003:46670347:T:C	13_46670347	CPB2	0.801742	1.03214	0.909674	0.141804	0.99999
rs2848222:89458662:C:T	2_89458662	IGK	0.966405	1.26912	1.10747	0.141999	0.99999
rs11160858:106095720:G:T	14_106095720	IGH	0.764201	1.03936	0.891222	0.142126	0.99999
rs76520169:41210502:C:A	5_41210502	C6	0.975898	1.185	1.07538	0.142281	0.99999
rs10148888:106752238:T:C	14_106752238	IGH	0.828988	1.02733	0.922845	0.142304	0.99999
rs457967:22921690:A:G	22_22921690	IGL	0.809246	1.03094	0.913392	0.142477	0.99999
rs2731204:107162859:T:G	14_107162859	IGH	0.962569	1.30324	1.12003	0.14253	0.99999
rs2731205:107162861:C:G	14_107162861	IGH	0.962569	1.30324	1.12003	0.14253	0.99999
rs9754394:22515790:T:G	22_22515790	IGL	0.796503	1.03333	0.907222	0.142591	0.99999
rs9754398:22515880:T:C	22_22515880	IGL	0.796503	1.03333	0.907222	0.142591	0.99999
rs8014361:107265859:A:G	14_107265859	IGH	0.973406	1.20443	1.08277	0.14324	0.99999
rs4774124:106899941:C:T	14_106899941	IGH	0.969952	1.23373	1.09392	0.143522	0.99999
rs11160324:96734584:T:A	14_96734584	BDKRB1	0.827489	1.02791	0.922274	0.14364	0.99999
rs28535754:106742914:C:T	14_106742914	IGH	0.776482	1.03748	0.897544	0.143683	0.99999
rs4773952:107280856:G:T	14_107280856	IGH	0.973616	1.20177	1.08169	0.14371	0.99999
rs11160914:106486296:T:C	14_106486296	IGH	0.974226	1.19641	1.07962	0.143821	0.99999
rs3081475:22508939:A:AGTCT	22_22508939	IGL	0.965061	1.2761	1.10973	0.144027	0.99999
rs4043166:106923787:T:C	14_106923787	IGH	0.959623	1.32639	1.1282	0.144063	0.99999
rs2027908:106928000:A:T	14_106928000	IGH	0.96969	1.23461	1.09416	0.14417	0.99999
rs201853228:106033157:C:G	14_106033157	IGH	0.965026	1.27604	1.10969	0.14417	0.99999
rs3799564:6146493:T:G	6_6146493	F13A1	0.817385	1.02993	0.917523	0.144336	0.99999
rs7153209:107149697:C:G	14_107149697	IGH	0.961657	1.30625	1.12079	0.144416	0.99999
rs7154540:107149698:T:G	14_107149698	IGH	0.961657	1.30625	1.12079	0.144416	0.99999
rs11160942:106744809:A:G	14_106744809	IGH	0.684661	1.05706	0.850721	0.144527	0.99999
rs140292567:22636621:C:G	22_22636621	IGL	0.968105	1.24701	1.09874	0.144825	0.99999
rs2273590:106318802:G:A	14_106318802	IGH	0.95498	1.36831	1.14311	0.144874	0.99999
rs77404342:106076173:C:G	14_106076173	IGH	0.953541	1.38186	1.14789	0.145028	0.99999
rs2106001:106874255:A:G	14_106874255	IGH	0.68111	1.05813	0.848942	0.145063	0.99999
rs62234822:22613184:G:A	22_22613184	IGL	0.805206	1.03241	0.911757	0.145127	0.99999
rs62220403:23097015:A:G	22_23097015	IGL	0.77883	1.03749	0.898905	0.145162	0.99999
rs62220405:23098587:G:A	22_23098587	IGL	0.77883	1.03749	0.898905	0.145162	0.99999
rs35024306:106743380:T:G	14_106743380	IGH	0.793885	1.03457	0.906275	0.145171	0.99999
rs8013124:107056029:A:G	14_107056029	IGH	0.971118	1.22	1.08847	0.145274	0.99999
rs4076514:207837101:C:T	1_207837101	CR1L	0.974892	1.18829	1.07632	0.145282	0.99999
rs144191471:188428599:C:T	2_188428599	TFPI	0.948358	1.43192	1.16532	0.145524	0.99999
rs4960167:6150763:C:T	6_6150763	F13A1	0.805774	1.03242	0.912085	0.145576	0.99999
rs232225:89159694:T:A	2_89159694	IGK	0.811371	1.03137	0.91478	0.145584	0.99999
rs17090730:94850306:C:T	14_94850306	SERPINA1	0.813559	1.03099	0.915847	0.145722	0.99999
rs2329974:22661626:T:C	22_22661626	IGL	0.841684	1.02583	0.929207	0.145761	0.99999
rs10863451:207832153:C:T	1_207832153	CR1L	0.97508	1.18561	1.0752	0.145961	0.99999
14:106763914:C:A	14_106763914	IGH	0.950454	1.40748	1.15661	0.14633	0.99999
rs1970054:46314584:G:C	21_46314584	ITGB2	0.823018	1.0294	0.920445	0.146425	0.99999
rs8141210:22607489:T:G	22_22607489	IGL	0.972809	1.20347	1.08201	0.146472	0.99999
rs9796467:106484672:A:C	14_106484672	IGH	0.973895	1.1942	1.07843	0.146644	0.99999
rs11628515:96728111:T:A	14_96728111	BDKRB1	0.740883	1.04577	0.880224	0.146792	0.99999
12:6093486:T:C	12_6093486	VWF	0.957957	1.33241	1.12978	0.147151	0.99999
rs370508032:22632350:G:A	22_22632350	IGL	0.797259	1.03459	0.908204	0.147491	0.99999
rs10427960:22557418:A:T	22_22557418	IGL	0.973509	1.1958	1.07895	0.147546	0.99999
rs4774122:106899793:C:T	14_106899793	IGH	0.969052	1.232	1.09264	0.147989	0.99999
rs35107512:40972838:CTGAG:C	5_40972838	C7	0.959769	1.31277	1.12248	0.148167	0.99999
rs12887306:106350290:G:A	14_106350290	IGH	0.711287	1.05279	0.865354	0.148266	0.99999
rs59131311:107153437:T:TA	14_107153437	IGH	0.960311	1.30757	1.12057	0.148273	0.99999
rs34611954:23216624:G:A	22_23216624	IGL	0.961211	1.29936	1.11757	0.148318	0.99999
rs11627409:106897719:C:A	14_106897719	IGH	0.969004	1.23173	1.0925	0.148321	0.99999
rs1156010:106898064:T:G	14_106898064	IGH	0.969004	1.23173	1.0925	0.148321	0.99999
rs78844764:40979593:C:A	5_40979593	C7	0.95302	1.37463	1.14457	0.148453	0.99999
rs4774025:107243544:C:T	14_107243544	IGH	0.972424	1.20309	1.08163	0.148458	0.99999
rs67273600:107246146:C:T	14_107246146	IGH	0.972424	1.20309	1.08163	0.148458	0.99999
rs11849233:107249080:C:T	14_107249080	IGH	0.972424	1.20309	1.08163	0.148458	0.99999
rs61696665:107252025:C:T	14_107252025	IGH	0.972424	1.20309	1.08163	0.148458	0.99999
rs12484340:23159558:G:A	22_23159558	IGL	0.938795	1.51829	1.19389	0.148464	0.99999
6:6190870:C:T	6_6190870	F13A1	0.791967	1.03591	0.905763	0.14848	0.99999
rs11160856:106094558:T:G	14_106094558	IGH	0.47444	1.11956	0.72881	0.148644	0.99999
rs4857466:93609459:C:T	3_93609459	PROS1	0.737786	1.04718	0.878975	0.148763	0.99999
12:6077907:G:A	12_6077907	VWF	0.973258	1.19554	1.07869	0.148903	0.99999
rs9788418:106750134:A:G	14_106750134	IGH	0.804624	1.03356	0.911936	0.148969	0.99999
rs67746209:106483446:T:C	14_106483446	IGH	0.973495	1.1935	1.0779	0.148974	0.99999
rs61376519:106483462:C:T	14_106483462	IGH	0.973495	1.1935	1.0779	0.148974	0.99999
rs35570742:106484139:A:G	14_106484139	IGH	0.973581	1.19268	1.07758	0.149046	0.99999
rs5995820:22676593:G:C	22_22676593	IGL	0.712282	1.05291	0.866007	0.149059	0.99999
rs28605647:107059597:A:G	14_107059597	IGH	0.971003	1.2131	1.08532	0.149361	0.99999
rs2337915:107053652:C:T	14_107053652	IGH	0.971747	1.20697	1.08299	0.149386	0.99999
rs8004541:106806007:T:C	14_106806007	IGH	0.940231	1.49852	1.18699	0.149397	0.99999
6:6188819:G:C	6_6188819	F13A1	0.963533	1.27592	1.10878	0.149473	0.99999
rs9623873:23046667:G:C	22_23046667	IGL	0.722263	1.05087	0.871209	0.149511	0.99999
rs17844027:46660856:G:A	13_46660856	CPB2	0.81127	1.03242	0.915191	0.149562	0.99999
rs12586750:106899618:T:C	14_106899618	IGH	0.968599	1.23242	1.09258	0.149644	0.99999
rs4253284:187165526:A:G	4_187165526	KLKB1	0.775009	1.03972	0.897661	0.149788	0.99999
rs7212936:1646651:A:C	17_1646651	SERPINF2	0.975891	1.17301	1.06992	0.149872	0.99999
rs3024334:6315832:A:G	6_6315832	F13A1	0.968118	1.23544	1.09364	0.150135	0.99999
rs2069943:33761408:T:C	20_33761408	PROCR	0.973947	1.18777	1.07556	0.150268	0.99999
rs2069944:33761498:A:G	20_33761498	PROCR	0.973947	1.18777	1.07556	0.150268	0.99999
rs2069948:33762489:C:T	20_33762489	PROCR	0.973947	1.18777	1.07556	0.150268	0.99999
rs945960:33762854:A:G	20_33762854	PROCR	0.973947	1.18777	1.07556	0.150268	0.99999
rs2069952:33763951:C:T	20_33763951	PROCR	0.973947	1.18777	1.07556	0.150268	0.99999
rs9574:33764632:C:G	20_33764632	PROCR	0.973947	1.18777	1.07556	0.150268	0.99999
rs706474:57343770:T:C	1_57343770	C8A	0.960291	1.30228	1.11829	0.150268	0.99999
rs61086755:41178605:G:T	5_41178605	C6	0.970801	1.21298	1.08516	0.150324	0.99999
rs1184682:3650651:A:G	17_3650651	ITGA	0.802121	1.03442	0.910896	0.150332	0.99999
rs2516972:106354353:C:T	14_106354353	IGH	0.790263	1.03686	0.905204	0.150582	0.99999
rs4619299:106901288:T:C	14_106901288	IGH	0.968492	1.23119	1.09197	0.150702	0.99999
rs28461884:46333069:G:A	21_46333069	ITGB2	0.972933	1.19513	1.07832	0.15071	0.99999
2:89563904:T:TATA	2_89563904	IGK	0.957179	1.32856	1.12768	0.150801	0.99999
rs3748314:94853965:C:T	14_94853965	SERPINA1	0.792152	1.03655	0.906147	0.150806	0.99999
rs16994146:23212806:A:C	22_23212806	IGL	0.96189	1.28682	1.11255	0.150828	0.99999
rs1570567:207832728:G:A	1_207832728	CR1L	0.972847	1.19555	1.07846	0.150868	0.99999
rs9727645:207834301:C:T	1_207834301	CR1L	0.972847	1.19555	1.07846	0.150868	0.99999
rs9729474:207834373:T:G	1_207834373	CR1L	0.972847	1.19555	1.07846	0.150868	0.99999
rs6682464:207835687:A:G	1_207835687	CR1L	0.972847	1.19555	1.07846	0.150868	0.99999
rs6685242:207836062:A:G	1_207836062	CR1L	0.972847	1.19555	1.07846	0.150868	0.99999
rs4427403:207836931:A:C	1_207836931	CR1L	0.972847	1.19555	1.07846	0.150868	0.99999
rs4317806:207837177:C:T	1_207837177	CR1L	0.972847	1.19555	1.07846	0.150868	0.99999
rs7494162:106095664:A:G	14_106095664	IGH	0.766796	1.04183	0.893794	0.151021	0.99999
rs4295687:120058346:A:T	8_120058346	COLEC10	0.777945	1.03957	0.899291	0.151205	0.99999
rs9619812:22518338:C:T	22_22518338	IGL	0.97033	1.21509	1.08584	0.151258	0.99999
rs33910938:46331664:G:A	21_46331664	ITGB2	0.780535	1.03905	0.900564	0.151264	0.99999
rs10779351:207834861:C:T	1_207834861	CR1L	0.973907	1.18642	1.07493	0.151321	0.99999
rs149790863:106189243:G:T	14_106189243	IGH	0.968853	1.22644	1.09007	0.151613	0.99999
rs115840761:6147320:A:T	6_6147320	F13A1	0.807454	1.03374	0.913618	0.151732	0.99999
rs7748218:6147369:C:T	6_6147369	F13A1	0.807454	1.03374	0.913618	0.151732	0.99999
rs7748376:6147416:C:G	6_6147416	F13A1	0.807454	1.03374	0.913618	0.151732	0.99999
rs7748538:6147512:C:T	6_6147512	F13A1	0.807454	1.03374	0.913618	0.151732	0.99999
rs7772909:6147905:T:C	6_6147905	F13A1	0.807454	1.03374	0.913618	0.151732	0.99999
rs72815065:6149623:C:T	6_6149623	F13A1	0.807454	1.03374	0.913618	0.151732	0.99999
rs143457156:6190706:A:G	6_6190706	F13A1	0.792288	1.03682	0.906345	0.151853	0.99999
rs344544:6687148:A:C	19_6687148	C3	0.963551	1.27008	1.10625	0.151855	0.99999
rs12589062:106899637:C:A	14_106899637	IGH	0.968146	1.23172	1.09201	0.151876	0.99999
rs7148408:106993845:T:G	14_106993845	IGH	0.81312	1.03268	0.916347	0.151962	0.99999
12:6135366:G:A	12_6135366	VWF	0.954688	1.34743	1.13419	0.152017	0.99999
rs9534314:46654844:A:G	13_46654844	CPB2	0.97069	1.21081	1.08412	0.152029	0.99999
rs10140490:106731475:T:C	14_106731475	IGH	0.777611	1.03991	0.899246	0.152076	0.99999
rs11913723:22595713:C:T	22_22595713	IGL	0.961285	1.2889	1.1131	0.152083	0.99999
rs11913724:22595715:C:T	22_22595715	IGL	0.961285	1.2889	1.1131	0.152083	0.99999
rs77333309:106369865:G:A	14_106369865	IGH	0.689985	1.05944	0.854985	0.152104	0.99999
rs72481571:106369875:G:A	14_106369875	IGH	0.689985	1.05944	0.854985	0.152104	0.99999
rs62220408:23102291:G:A	22_23102291	IGL	0.775177	1.04044	0.898066	0.152148	0.99999
rs11792008:137776118:C:A	9_137776118	FCN2	0.960261	1.29734	1.11615	0.152246	0.99999
rs7331472:46644173:C:T	13_46644173	CPB2	0.970632	1.21085	1.08411	0.152264	0.99999
rs7745910:6305458:G:C	6_6305458	F13A1	0.767414	1.04215	0.894295	0.152413	0.99999
rs3748316:94853864:G:A	14_94853864	SERPINA1	0.789626	1.03753	0.90513	0.15242	0.99999
rs12929023:31380464:G:A	16_31380464	ITGAX	0.961817	1.28341	1.11104	0.152458	0.99999
rs10148513:106730792:G:A	14_106730792	IGH	0.731081	1.05011	0.876194	0.152521	0.99999
rs8022282:106747506:C:T	14_106747506	IGH	0.784429	1.03866	0.902639	0.152633	0.99999
rs4308978:207836408:G:T	1_207836408	CR1L	0.973667	1.18618	1.07468	0.152685	0.99999
rs9728503:207836680:C:A	1_207836680	CR1L	0.973667	1.18618	1.07468	0.152685	0.99999
rs7515149:207838352:T:G	1_207838352	CR1L	0.973667	1.18618	1.07468	0.152685	0.99999
rs4844387:207838974:G:A	1_207838974	CR1L	0.973667	1.18618	1.07468	0.152685	0.99999
rs6671969:207839667:G:A	1_207839667	CR1L	0.973667	1.18618	1.07468	0.152685	0.99999
rs572772:113779237:A:G	13_113779237	F10	0.829408	1.02967	0.92413	0.152708	0.99999
rs12892751:107056461:C:A	14_107056461	IGH	0.970452	1.21137	1.08424	0.152789	0.99999
rs15979:106235489:C:T	14_106235489	IGHG3	0.958358	1.31237	1.12148	0.152831	0.99999
rs10143762:106975588:T:C	14_106975588	IGH	0.844639	1.02679	0.931272	0.15293	0.99999
rs148527362:22547627:G:A	22_22547627	IGL	0.968041	1.23028	1.09131	0.153053	0.99999
rs11160906:106475097:A:G	14_106475097	IGH	0.972555	1.19414	1.07767	0.153153	0.99999
rs138325503:22997452:T:TA	22_22997452	IGL	0.971487	1.20243	1.08081	0.153215	0.99999
rs17580385:57743651:T:C	17_57743651	CLTC	0.95417	1.34812	1.13417	0.153323	0.99999
rs16873691:76019096:C:A	5_76019096	F2R	0.760622	1.04395	0.891094	0.153429	0.99999
rs6669885:207847195:A:C	1_207847195	CR1L	0.973708	1.1843	1.07386	0.153708	0.99999
rs6657436:207847410:C:A	1_207847410	CR1L	0.973708	1.1843	1.07386	0.153708	0.99999
rs11118322:207848051:T:C	1_207848051	CR1L	0.973708	1.1843	1.07386	0.153708	0.99999
rs7160440:106995720:T:C	14_106995720	IGH	0.799329	1.03592	0.909967	0.153741	0.99999
rs7525478:207866152:T:G	1_207866152	CR1L	0.973693	1.18437	1.07388	0.153744	0.99999
rs2516975:106354093:C:T	14_106354093	IGH	0.785849	1.03872	0.90348	0.153815	0.99999
rs62636185:22639491:T:C	22_22639491	IGL	0.803643	1.03509	0.912056	0.153945	0.99999
rs35834666:187138175:T:C	4_187138175	KLKB1	0.776346	1.04079	0.898896	0.154064	0.99999
rs6684643:207846242:A:T	1_207846242	CR1L	0.97335	1.18626	1.07454	0.154245	0.99999
rs375928615:95039338:T:TA	14_95039338	SERPINA5	0.967937	1.22881	1.0906	0.154258	0.99999
rs56142504:11088769:T:G	1_11088769	MASP2	0.806716	1.03457	0.913566	0.154309	0.99999
rs146590843:22640954:A:AATTTC	22_22640954	IGL	0.809433	1.03408	0.914889	0.154566	0.99999
rs8021701:107159326:G:T	14_107159326	IGH	0.959258	1.29944	1.11647	0.154797	0.99999
rs4820311:22468692:A:G	22_22468692	IGL	0.971029	1.20299	1.0808	0.155036	0.99999
rs150943261:188427945:C:T	2_188427945	TFPI	0.944958	1.42712	1.16128	0.155123	0.99999
rs150002587:207835294:T:C	1_207835294	CR1L	0.973252	1.1855	1.07415	0.155249	0.99999
rs28491075:23082306:G:A	22_23082306	IGL	0.782321	1.03991	0.901968	0.155332	0.99999
rs11090179:23084133:T:G	22_23084133	IGL	0.782321	1.03991	0.901968	0.155332	0.99999
rs7287910:23086916:C:T	22_23086916	IGL	0.782321	1.03991	0.901968	0.155332	0.99999
rs62220366:23089740:C:T	22_23089740	IGL	0.782321	1.03991	0.901968	0.155332	0.99999
rs62220367:23090006:G:A	22_23090006	IGL	0.782321	1.03991	0.901968	0.155332	0.99999
rs10004932:187137482:G:A	4_187137482	KLKB1	0.97374	1.18131	1.07251	0.155572	0.99999
rs35548216:107150097:T:C	14_107150097	IGH	0.958723	1.30158	1.11708	0.155752	0.99999
14:106092499:G:T	14_106092499	IGH	0.716234	1.05483	0.869197	0.155759	0.99999
12:9223421:A:AT	12_9223421	A2M	0.812397	1.03379	0.916431	0.15576	0.99999
rs7426367:89472415:A:G	2_89472415	IGK	0.961433	1.27879	1.10881	0.155762	0.99999
rs35426473:207656900:G:GT	1_207656900	CR2	0.972665	1.18895	1.07538	0.155935	0.99999
rs5750838:22608193:C:T	22_22608193	IGL	0.970719	1.20374	1.08097	0.156042	0.99999
rs34180966:107247324:TG:T	14_107247324	IGH	0.971005	1.20144	1.08009	0.156097	0.99999
rs371326:23010450:C:A	22_23010450	IGL	0.831207	1.03009	0.92532	0.156114	0.99999
rs62228122:22986764:G:C	22_22986764	IGL	0.965933	1.24117	1.09494	0.156179	0.99999
rs6009:169498834:T:C	1_169498834	F5	0.94347	1.43643	1.16414	0.15639	0.99999
rs6427197:169500590:C:A	1_169500590	F5	0.94347	1.43643	1.16414	0.15639	0.99999
rs7511081:23217250:C:A	22_23217250	IGL	0.95925	1.29544	1.11474	0.15643	0.99999
rs145751671:22629625:T:G	22_22629625	IGL	0.723668	1.05345	0.873124	0.156656	0.99999
rs232230:89156948:C:G	2_89156948	IGK	0.929811	1.57102	1.20862	0.156752	0.99999
rs12888366:107153219:G:A	14_107153219	IGH	0.959431	1.29302	1.11381	0.1568	0.99999
rs12889288:107153223:T:G	14_107153223	IGH	0.959431	1.29302	1.11381	0.1568	0.99999
rs1865984:23056444:C:T	22_23056444	IGL	0.827127	1.03108	0.923491	0.156901	0.99999
rs67422482:207850560:A:G	1_207850560	CR1L	0.972848	1.18579	1.07406	0.157123	0.99999
rs34451130:207850589:A:C	1_207850589	CR1L	0.972848	1.18579	1.07406	0.157123	0.99999
rs2296156:207851169:T:C	1_207851169	CR1L	0.972848	1.18579	1.07406	0.157123	0.99999
rs12125256:207851361:C:T	1_207851361	CR1L	0.972848	1.18579	1.07406	0.157123	0.99999
rs2296159:207851760:G:A	1_207851760	CR1L	0.972848	1.18579	1.07406	0.157123	0.99999
rs11118337:207852693:G:C	1_207852693	CR1L	0.972848	1.18579	1.07406	0.157123	0.99999
rs12025522:207854355:G:T	1_207854355	CR1L	0.972848	1.18579	1.07406	0.157123	0.99999
rs11118345:207854827:A:T	1_207854827	CR1L	0.972848	1.18579	1.07406	0.157123	0.99999
rs10746386:207855095:C:T	1_207855095	CR1L	0.972848	1.18579	1.07406	0.157123	0.99999
rs55712190:22613458:C:T	22_22613458	IGL	0.804985	1.03567	0.91307	0.15714	0.99999
rs1586274:120026562:A:G	8_120026562	COLEC10	0.847228	1.02724	0.932902	0.157613	0.99999
rs4857037:93627812:G:A	3_93627812	PROS1	0.75599	1.04643	0.889431	0.157719	0.99999
rs200040052:89564777:T:TTA	2_89564777	IGK	0.944466	1.42199	1.15889	0.157766	0.99999
rs5750663:22529806:T:C	22_22529806	IGL	0.960815	1.27901	1.10855	0.157892	0.99999
rs2073672:107034624:A:G	14_107034624	IGH	0.842065	1.02836	0.93056	0.158083	0.99999
rs3769507:3652616:G:C	2_3652616	COLEC11	0.824626	1.03192	0.92247	0.158345	0.99999
rs34475252:6155296:G:A	6_6155296	F13A1	0.819713	1.03295	0.920177	0.158449	0.99999
12:9248338:C:CTT	12_9248338	A2M	0.82798	1.03127	0.924051	0.158465	0.99999
rs4492956:106902272:C:T	14_106902272	IGH	0.966925	1.22892	1.09008	0.158516	0.99999
rs4306414:106902273:C:G	14_106902273	IGH	0.966925	1.22892	1.09008	0.158516	0.99999
rs11090029:22661155:A:G	22_22661155	IGL	0.611753	1.08352	0.814153	0.158563	0.99999
rs12587216:106350108:G:A	14_106350108	IGH	0.713539	1.05665	0.86831	0.158598	0.99999
rs8136728:22900005:A:G	22_22900005	IGL	0.971638	1.1925	1.07642	0.158741	0.99999
rs4253409:187194685:C:T	4_187194685	F11	0.844234	1.02808	0.931632	0.15883	0.99999
rs2465391:120107928:G:C	8_120107928	COLEC10	0.734916	1.0517	0.879154	0.158945	0.99999
rs6576184:106978903:G:A	14_106978903	IGH	0.845853	1.02783	0.932412	0.159195	0.99999
rs77160068:106484285:T:C	14_106484285	IGH	0.954036	1.33221	1.12737	0.159265	0.99999
rs2516974:106354153:C:G	14_106354153	IGH	0.794528	1.03853	0.908374	0.159555	0.99999
rs56024216:22595695:C:CA	22_22595695	IGL	0.955422	1.31934	1.12273	0.1597	0.99999
6:6187366:A:G	6_6187366	F13A1	0.784945	1.04065	0.903799	0.159702	0.99999
rs7160187:106476516:A:G	14_106476516	IGH	0.971293	1.19344	1.07665	0.159837	0.99999
rs35015400:106477741:C:T	14_106477741	IGH	0.971018	1.19467	1.07705	0.160385	0.99999
rs2516918:107051128:C:G	14_107051128	IGH	0.96973	1.20424	1.08064	0.16042	0.99999
rs2516916:107051388:G:A	14_107051388	IGH	0.96973	1.20424	1.08064	0.16042	0.99999
rs73162903:23095240:A:G	22_23095240	IGL	0.782005	1.04152	0.902481	0.160456	0.99999
rs4774050:106479937:T:C	14_106479937	IGH	0.971499	1.19097	1.07565	0.160475	0.99999
rs2724385:207931528:T:A	1_207931528	CD46	0.847009	1.02787	0.933067	0.160551	0.99999
rs2724386:207931687:G:A	1_207931687	CD46	0.847009	1.02787	0.933067	0.160551	0.99999
rs79293349:207846662:T:TTA	1_207846662	CR1L	0.972527	1.18311	1.07266	0.160671	0.99999
rs11622961:106615643:G:C	14_106615643	IGH	0.764985	1.04546	0.894294	0.160905	0.99999
rs5757688:22609508:A:G	22_22609508	IGL	0.969609	1.20433	1.08062	0.160942	0.99999
rs6576191:107055812:T:C	14_107055812	IGH	0.969581	1.2045	1.08068	0.160968	0.99999
rs11160984:106971448:T:C	14_106971448	IGH	0.845654	1.02824	0.932487	0.161031	0.99999
rs1877320:187131279:G:A	4_187131279	KLKB1	0.95393	1.32827	1.12564	0.161074	0.99999
rs10033577:187132520:C:T	4_187132520	KLKB1	0.95393	1.32827	1.12564	0.161074	0.99999
rs6842047:187133576:A:C	4_187133576	KLKB1	0.95393	1.32827	1.12564	0.161074	0.99999
rs72647308:187135129:G:A	4_187135129	KLKB1	0.95393	1.32827	1.12564	0.161074	0.99999
rs2753529:106356974:G:C	14_106356974	IGH	0.781411	1.04183	0.902275	0.16108	0.99999
rs12437192:106407569:G:T	14_106407569	IGH	0.79077	1.03981	0.90678	0.161202	0.99999
rs200800739:196813017:C:A	1_196813017	CFHR2	0.961336	1.26754	1.10387	0.161226	0.99999
rs61983180:106103773:C:T	14_106103773	IGH	0.770129	1.04446	0.896864	0.1614	0.99999
rs17844043:46651831:T:TG	13_46651831	CPB2	0.968776	1.20977	1.08259	0.161447	0.99999
rs35850880:107048944:A:T	14_107048944	IGH	0.967541	1.21889	1.08597	0.161557	0.99999
rs55996323:107001400:T:G	14_107001400	IGH	0.949764	1.36179	1.13727	0.161733	0.99999
rs7288178:22463544:G:A	22_22463544	IGL	0.962643	1.25596	1.09956	0.16186	0.99999
rs2796270:207937612:G:A	1_207937612	CD46	0.847192	1.02814	0.93329	0.162106	0.99999
rs113872678:106899121:C:CT	14_106899121	IGH	0.965951	1.22984	1.08994	0.162193	0.99999
rs1041836:23110356:G:C	22_23110356	IGL	0.777931	1.04295	0.900744	0.162197	0.99999
rs1964985:23110694:G:A	22_23110694	IGL	0.777931	1.04295	0.900744	0.162197	0.99999
rs1143505:106471268:A:G	14_106471268	IGH	0.969805	1.20085	1.07916	0.162251	0.99999
12:9240336:A:C	12_9240336	A2M	0.738982	1.05198	0.8817	0.162268	0.99999
rs73880611:22661181:C:G	22_22661181	IGL	0.963829	1.2459	1.09583	0.162298	0.99999
rs965589:106990368:A:G	14_106990368	IGH	0.798901	1.03835	0.910792	0.162358	0.99999
rs10151262:106995451:T:C	14_106995451	IGH	0.798901	1.03835	0.910792	0.162358	0.99999
rs139577174:22547812:G:C	22_22547812	IGL	0.803521	1.03744	0.913021	0.162712	0.99999
rs12157639:22928563:T:C	22_22928563	IGL	0.840812	1.02957	0.930419	0.162754	0.99999
rs62292761:186997722:A:T	3_186997722	MASP1	0.970609	1.19404	1.07654	0.162861	0.99999
rs62220433:23149363:A:G	22_23149363	IGL	0.772522	1.04443	0.898245	0.163044	0.99999
rs12887884:107056055:A:C	14_107056055	IGH	0.969088	1.20469	1.08049	0.163205	0.99999
rs3024391:6249276:T:C	6_6249276	F13A1	0.971093	1.18965	1.07483	0.163461	0.99999
rs34978197:57350988:A:AAT	1_57350988	C8A	0.957848	1.29039	1.11175	0.163474	0.99999
rs5758838:22926389:A:C	22_22926389	IGL	0.839401	1.03002	0.929837	0.16348	0.99999
rs2583345:107122308:G:A	14_107122308	IGH	0.842706	1.02934	0.931362	0.163541	0.99999
rs7160322:106476556:A:G	14_106476556	IGH	0.97058	1.19272	1.07593	0.163921	0.99999
rs2300412:188367875:A:G	2_188367875	TFPI	0.770565	1.04518	0.89743	0.164023	0.99999
rs2146886:46646711:C:T	13_46646711	CPB2	0.968453	1.20809	1.08165	0.164034	0.99999
rs1022953:46649126:G:T	13_46649126	CPB2	0.968453	1.20809	1.08165	0.164034	0.99999
rs1022952:46649348:A:G	13_46649348	CPB2	0.968453	1.20809	1.08165	0.164034	0.99999
rs8012872:107048654:A:G	14_107048654	IGH	0.967789	1.21297	1.08347	0.164042	0.99999
rs2427705:107048656:T:C	14_107048656	IGH	0.967789	1.21297	1.08347	0.164042	0.99999
rs7290682:22611764:A:C	22_22611764	IGL	0.968764	1.20558	1.08071	0.164176	0.99999
rs4253290:187168438:C:T	4_187168438	KLKB1	0.775748	1.04404	0.899952	0.164179	0.99999
rs2203111:187169469:G:A	4_187169469	KLKB1	0.775748	1.04404	0.899952	0.164179	0.99999
rs388523:22730203:G:A	22_22730203	IGL	0.943226	1.41072	1.15353	0.164287	0.99999
rs3823191:6194967:T:C	6_6194967	F13A1	0.971518	1.1854	1.07314	0.164317	0.99999
rs13103533:187166984:T:G	4_187166984	KLKB1	0.77557	1.04414	0.899889	0.164351	0.99999
rs78179692:106880116:T:C	14_106880116	IGH	0.959586	1.27462	1.10594	0.164416	0.99999
rs75755534:187166963:T:G	4_187166963	KLKB1	0.775722	1.04413	0.899975	0.164449	0.99999
rs57317349:22515021:C:T	22_22515021	IGL	0.801274	1.0384	0.912165	0.164486	0.99999
rs376838401:22515224:A:G	22_22515224	IGL	0.801274	1.0384	0.912165	0.164486	0.99999
2:3653016:A:AG	2_3653016	COLEC11	0.732956	1.05434	0.879083	0.164697	0.99999
rs7148082:106993722:T:C	14_106993722	IGH	0.785854	1.04196	0.904892	0.164901	0.99999
rs10142898:107054870:A:G	14_107054870	IGH	0.968873	1.2036	1.07988	0.164955	0.99999
rs10142903:107054888:A:T	14_107054888	IGH	0.968873	1.2036	1.07988	0.164955	0.99999
rs17113032:107055314:A:T	14_107055314	IGH	0.968873	1.2036	1.07988	0.164955	0.99999
rs62292760:186994811:G:C	3_186994811	MASP1	0.970194	1.19392	1.07626	0.165034	0.99999
rs361672:22876894:T:A	22_22876894	IGL	0.959901	1.27078	1.10446	0.165088	0.99999
rs2078700:106739578:C:T	14_106739578	IGH	0.780151	1.04335	0.902205	0.165229	0.99999
rs11849085:106896500:C:T	14_106896500	IGH	0.965675	1.22652	1.08831	0.165331	0.99999
rs11849064:106896521:A:C	14_106896521	IGH	0.965675	1.22652	1.08831	0.165331	0.99999
rs2230529:46313442:G:T	21_46313442	ITGB2	0.838558	1.03062	0.929641	0.165522	0.99999
rs59228006:207826095:C:CT	1_207826095	CR1L	0.9706	1.19032	1.07486	0.165523	0.99999
rs13047425:46334993:C:T	21_46334993	ITGB2	0.785485	1.04223	0.904798	0.165557	0.99999
rs373446:23016591:C:T	22_23016591	IGL	0.968912	1.20228	1.07931	0.16565	0.99999
rs78252656:41231265:G:A	5_41231265	C6	0.94264	1.41075	1.15318	0.165849	0.99999
rs7285864:22434835:C:T	22_22434835	IGL	0.820291	1.03459	0.92123	0.16585	0.99999
rs7284887:22434937:G:T	22_22434937	IGL	0.820291	1.03459	0.92123	0.16585	0.99999
rs12890946:106475459:A:G	14_106475459	IGH	0.970429	1.19104	1.07509	0.165885	0.99999
rs4552672:41186766:A:G	5_41186766	C6	0.848231	1.02867	0.934103	0.165908	0.99999
rs13159740:41186794:T:C	5_41186794	C6	0.848231	1.02867	0.934103	0.165908	0.99999
rs13177483:41186874:A:G	5_41186874	C6	0.848231	1.02867	0.934103	0.165908	0.99999
rs7723986:41190140:G:C	5_41190140	C6	0.848231	1.02867	0.934103	0.165908	0.99999
rs68171706:22717418:C:G	22_22717418	IGL	0.962723	1.24742	1.09586	0.166008	0.99999
rs776905:113781942:A:C	13_113781942	F10	0.743198	1.05234	0.884362	0.166051	0.99999
rs2269118:57340860:G:A	1_57340860	C8A	0.957971	1.28367	1.10893	0.166097	0.99999
rs4957144:40914326:C:A	5_40914326	C7	0.823406	1.03398	0.922705	0.166122	0.99999
rs60163115:106625322:T:A	14_106625322	IGH	0.813322	1.0362	0.918022	0.166233	0.99999
rs2337409:107051625:A:G	14_107051625	IGH	0.968644	1.20324	1.07959	0.166312	0.99999
rs2956492:107051683:T:A	14_107051683	IGH	0.968644	1.20324	1.07959	0.166312	0.99999
rs112198747:22887489:C:CT	22_22887489	IGL	0.948423	1.35964	1.13557	0.166469	0.99999
rs232221:89161932:C:A	2_89161932	IGK	0.819382	1.03494	0.920874	0.166487	0.99999
rs61983884:106204293:C:T	14_106204293	IGH	0.967781	1.20902	1.0817	0.166619	0.99999
rs4862665:187136142:A:G	4_187136142	KLKB1	0.953155	1.32035	1.12183	0.166711	0.99999
rs7996394:46653503:A:C	13_46653503	CPB2	0.967934	1.20752	1.08111	0.16688	0.99999
rs1409433:46655501:T:C	13_46655501	CPB2	0.967934	1.20752	1.08111	0.16688	0.99999
rs2897028:46656915:C:T	13_46656915	CPB2	0.967934	1.20752	1.08111	0.16688	0.99999
rs2146885:46659853:A:G	13_46659853	CPB2	0.967934	1.20752	1.08111	0.16688	0.99999
rs4253296:187170545:T:C	4_187170545	KLKB1	0.776278	1.04477	0.900572	0.166967	0.99999
rs4253314:187175235:C:T	4_187175235	KLKB1	0.776278	1.04477	0.900572	0.166967	0.99999
12:6142807:C:T	12_6142807	VWF	0.950308	1.34269	1.12959	0.166993	0.99999
rs2257393:107095486:C:T	14_107095486	IGH	0.944964	1.38696	1.14483	0.167068	0.99999
rs12888240:107056179:C:T	14_107056179	IGH	0.968481	1.20319	1.07948	0.167141	0.99999
rs12563520:207844062:C:T	1_207844062	CR1L	0.971176	1.18395	1.0723	0.167207	0.99999
rs12045913:207844625:A:G	1_207844625	CR1L	0.971176	1.18395	1.0723	0.167207	0.99999
rs12590164:106973656:C:T	14_106973656	IGH	0.846658	1.02926	0.933503	0.167231	0.99999
22:22643371:G:A	22_22643371	IGL	0.963285	1.24094	1.09333	0.167272	0.99999
rs28731187:11088777:T:G	1_11088777	MASP2	0.809729	1.0373	0.916478	0.167471	0.99999
rs41307968:123808262:C:A	9_123808262	C5	0.960563	1.26094	1.10055	0.167491	0.99999
rs429586:23017163:A:G	22_23017163	IGL	0.965781	1.22191	1.08632	0.167662	0.99999
rs191002691:106096815:A:G	14_106096815	IGH	0.732271	1.05564	0.879212	0.167695	0.99999
rs5757114:22512324:C:A	22_22512324	IGL	0.80295	1.03887	0.913325	0.167697	0.99999
rs5750612:22512799:T:C	22_22512799	IGL	0.80295	1.03887	0.913325	0.167697	0.99999
rs5757116:22512923:T:A	22_22512923	IGL	0.80295	1.03887	0.913325	0.167697	0.99999
rs1467859:22513063:G:A	22_22513063	IGL	0.80295	1.03887	0.913325	0.167697	0.99999
rs1467860:22513115:A:G	22_22513115	IGL	0.80295	1.03887	0.913325	0.167697	0.99999
rs1467861:22513136:G:T	22_22513136	IGL	0.80295	1.03887	0.913325	0.167697	0.99999
rs1467862:22513231:C:T	22_22513231	IGL	0.80295	1.03887	0.913325	0.167697	0.99999
rs1467863:22513398:G:A	22_22513398	IGL	0.80295	1.03887	0.913325	0.167697	0.99999
rs5757121:22514162:T:C	22_22514162	IGL	0.80295	1.03887	0.913325	0.167697	0.99999
rs5757122:22514245:T:C	22_22514245	IGL	0.80295	1.03887	0.913325	0.167697	0.99999
rs5757124:22514636:T:A	22_22514636	IGL	0.80295	1.03887	0.913325	0.167697	0.99999
rs5750923:22687967:T:C	22_22687967	IGL	0.779254	1.04431	0.9021	0.167758	0.99999
rs115597782:22688112:G:A	22_22688112	IGL	0.779254	1.04431	0.9021	0.167758	0.99999
rs115348341:22688212:T:A	22_22688212	IGL	0.779254	1.04431	0.9021	0.167758	0.99999
rs2838727:46315907:C:T	21_46315907	ITGB2	0.839662	1.03086	0.930361	0.167813	0.99999
rs114652910:187161317:T:G	4_187161317	KLKB1	0.775451	1.04525	0.900301	0.167927	0.99999
rs7515905:207738077:T:C	1_207738077	CR1	0.743205	1.05307	0.884671	0.168092	0.99999
rs2181694:207826776:G:A	1_207826776	CR1L	0.97109	1.18321	1.07191	0.168238	0.99999
rs3809805:3704483:G:A	17_3704483	ITGA	0.95302	1.31721	1.12041	0.168469	0.99999
rs1993552:6220029:A:G	6_6220029	F13A1	0.766758	1.04749	0.896199	0.16852	0.99999
rs151083547:41208362:A:G	5_41208362	C6	0.953673	1.31189	1.11853	0.168544	0.99999
rs55638961:41212771:A:G	5_41212771	C6	0.953673	1.31189	1.11853	0.168544	0.99999
rs11749466:41217379:C:T	5_41217379	C6	0.953673	1.31189	1.11853	0.168544	0.99999
rs16871019:41217415:A:G	5_41217415	C6	0.953673	1.31189	1.11853	0.168544	0.99999
rs12436535:106407257:G:A	14_106407257	IGH	0.716534	1.05998	0.871498	0.168546	0.99999
rs2857353:106369335:G:A	14_106369335	IGH	0.962346	1.2456	1.09485	0.168569	0.99999
rs9754403:22516065:T:C	22_22516065	IGL	0.802888	1.03912	0.9134	0.168612	0.99999
rs115714848:22516148:A:T	22_22516148	IGL	0.802888	1.03912	0.9134	0.168612	0.99999
rs12032970:207854672:C:T	1_207854672	CR1L	0.970967	1.18356	1.07201	0.168625	0.99999
rs202139974:107227685:C:CA	14_107227685	IGH	0.827753	1.03361	0.924974	0.16868	0.99999
rs756589:106966317:T:A	14_106966317	IGH	0.846485	1.02958	0.933555	0.168702	0.99999
rs3077513:106280210:A:ACATTAG	14_106280210	IGH	0.77114	1.04651	0.898335	0.168713	0.99999
12:6078125:T:A	12_6078125	VWF	0.82255	1.03479	0.922588	0.168847	0.99999
rs113539335:106179534:T:C	14_106179534	IGH	0.952046	1.32397	1.12271	0.168872	0.99999
rs67403491:106477726:A:G	14_106477726	IGH	0.969584	1.19277	1.0754	0.168975	0.99999
rs12587177:106475215:C:T	14_106475215	IGH	0.969854	1.19068	1.07461	0.169117	0.99999
rs11568814:94843455:C:T	14_94843455	SERPINA1	0.739719	1.05433	0.883123	0.169196	0.99999
rs2516885:107105716:T:G	14_107105716	IGH	0.968803	1.19783	1.07725	0.169282	0.99999
rs1323722:207823405:C:T	1_207823405	CR1L	0.970868	1.18312	1.07175	0.169497	0.99999
rs960087:207826858:C:G	1_207826858	CR1L	0.970868	1.18312	1.07175	0.169497	0.99999
rs11118278:207831357:C:G	1_207831357	CR1L	0.970868	1.18312	1.07175	0.169497	0.99999
rs11118281:207832102:C:T	1_207832102	CR1L	0.970868	1.18312	1.07175	0.169497	0.99999
rs7539772:207833301:G:A	1_207833301	CR1L	0.970868	1.18312	1.07175	0.169497	0.99999
rs75153755:106096896:G:A	14_106096896	IGH	0.752634	1.05126	0.889501	0.169566	0.99999
rs75355563:106096898:C:T	14_106096898	IGH	0.752634	1.05126	0.889501	0.169566	0.99999
rs78971556:106096900:G:C	14_106096900	IGH	0.752634	1.05126	0.889501	0.169566	0.99999
rs78745396:106096901:C:A	14_106096901	IGH	0.752634	1.05126	0.889501	0.169566	0.99999
rs76316117:106096904:T:C	14_106096904	IGH	0.752634	1.05126	0.889501	0.169566	0.99999
rs3767933:207637359:T:C	1_207637359	CR2	0.765698	1.0481	0.895838	0.169625	0.99999
rs3024457:6152408:C:A	6_6152408	F13A1	0.81066	1.03776	0.917206	0.170152	0.99999
rs4422806:120022768:C:T	8_120022768	COLEC10	0.971481	1.17796	1.06975	0.17024	0.99999
rs1586273:120022886:C:T	8_120022886	COLEC10	0.971481	1.17796	1.06975	0.17024	0.99999
rs6999463:120023302:T:C	8_120023302	COLEC10	0.971481	1.17796	1.06975	0.17024	0.99999
rs7017691:120023414:G:C	8_120023414	COLEC10	0.971481	1.17796	1.06975	0.17024	0.99999
rs4617188:120024764:G:A	8_120024764	COLEC10	0.971481	1.17796	1.06975	0.17024	0.99999
rs148321138:46339016:A:ACAC	21_46339016	ITGB2	0.953559	1.30882	1.11715	0.170274	0.99999
rs61994189:106771561:G:C	14_106771561	IGH	0.825748	1.03441	0.924211	0.170291	0.99999
rs67883952:107101284:G:A	14_107101284	IGH	0.969052	1.19465	1.07595	0.170325	0.99999
rs114253646:22664079:T:G	22_22664079	IGL	0.775483	1.04598	0.900634	0.170367	0.99999
rs59429398:106473563:C:A	14_106473563	IGH	0.821723	1.03538	0.922384	0.170586	0.99999
rs9623959:23218946:T:A	22_23218946	IGL	0.779507	1.04511	0.90259	0.170648	0.99999
rs139415213:207905342:C:T	1_207905342	CR1L	0.712348	1.06201	0.869783	0.170877	0.99999
rs12892841:106475757:T:C	14_106475757	IGH	0.96951	1.19055	1.07436	0.17101	0.99999
rs34118325:106475764:G:A	14_106475764	IGH	0.96951	1.19055	1.07436	0.17101	0.99999
rs12891681:106475814:C:T	14_106475814	IGH	0.96951	1.19055	1.07436	0.17101	0.99999
12:7156480:T:C	12_7156480	C1S	0.816755	1.0366	0.920134	0.171046	0.99999
rs3823194:6150054:C:T	6_6150054	F13A1	0.819254	1.03605	0.921295	0.171091	0.99999
rs13194966:6150989:T:C	6_6150989	F13A1	0.819254	1.03605	0.921295	0.171091	0.99999
rs9504691:6151081:G:T	6_6151081	F13A1	0.819254	1.03605	0.921295	0.171091	0.99999
rs9504692:6151121:G:A	6_6151121	F13A1	0.819254	1.03605	0.921295	0.171091	0.99999
rs13195073:6151215:A:T	6_6151215	F13A1	0.819254	1.03605	0.921295	0.171091	0.99999
rs13195074:6151217:A:G	6_6151217	F13A1	0.819254	1.03605	0.921295	0.171091	0.99999
rs4282440:6151292:C:A	6_6151292	F13A1	0.819254	1.03605	0.921295	0.171091	0.99999
rs4282441:6151312:C:T	6_6151312	F13A1	0.819254	1.03605	0.921295	0.171091	0.99999
rs4352723:6151403:T:G	6_6151403	F13A1	0.819254	1.03605	0.921295	0.171091	0.99999
rs4607478:6151602:T:C	6_6151602	F13A1	0.819254	1.03605	0.921295	0.171091	0.99999
rs4463306:6151611:G:C	6_6151611	F13A1	0.819254	1.03605	0.921295	0.171091	0.99999
rs4401710:6151657:A:T	6_6151657	F13A1	0.819254	1.03605	0.921295	0.171091	0.99999
rs4416718:6151664:G:A	6_6151664	F13A1	0.819254	1.03605	0.921295	0.171091	0.99999
rs10133584:106291805:C:T	14_106291805	IGH	0.745086	1.05376	0.886083	0.17139	0.99999
rs10138840:107005849:G:C	14_107005849	IGH	0.969225	1.19196	1.07484	0.171433	0.99999
rs367804438:106203533:C:G	14_106203533	IGH	0.966698	1.20934	1.08123	0.171593	0.99999
rs721161:169521551:C:G	1_169521551	F5	0.842396	1.03103	0.931954	0.171594	0.99999
rs5995897:22732176:T:C	22_22732176	IGL	0.962227	1.24106	1.09279	0.171681	0.99999
rs10142511:107054483:A:G	14_107054483	IGH	0.967714	1.20207	1.07855	0.171702	0.99999
rs2904636:107052241:C:T	14_107052241	IGH	0.967714	1.20189	1.07847	0.171831	0.99999
rs10148126:107052349:T:C	14_107052349	IGH	0.967714	1.20189	1.07847	0.171831	0.99999
rs10135881:107052364:A:T	14_107052364	IGH	0.967714	1.20189	1.07847	0.171831	0.99999
rs2337914:107053817:C:T	14_107053817	IGH	0.967714	1.20189	1.07847	0.171831	0.99999
rs2879066:107053883:A:G	14_107053883	IGH	0.967714	1.20189	1.07847	0.171831	0.99999
rs12036785:207792909:C:A	1_207792909	CR1	0.839221	1.03178	0.930534	0.171871	0.99999
rs11118354:207856868:A:G	1_207856868	CR1L	0.970429	1.18303	1.07147	0.171948	0.99999
rs4097398:207857760:C:T	1_207857760	CR1L	0.970429	1.18303	1.07147	0.171948	0.99999
rs12144801:207857773:A:G	1_207857773	CR1L	0.970429	1.18303	1.07147	0.171948	0.99999
rs11118359:207858546:T:C	1_207858546	CR1L	0.970429	1.18303	1.07147	0.171948	0.99999
rs12588494:106899197:C:G	14_106899197	IGH	0.964224	1.22624	1.08737	0.171977	0.99999
rs2081067:47840868:G:A	19_47840868	C5AR2	0.962416	1.23914	1.09205	0.172006	0.99999
rs6001700:22649144:C:T	22_22649144	IGL	0.960896	1.25014	1.09602	0.172014	0.99999
rs9332457:41185172:C:A	5_41185172	C6	0.849007	1.02971	0.935003	0.17218	0.99999
rs378908:22749151:C:T	22_22749151	IGL	0.81642	1.03697	0.920109	0.17228	0.99999
rs12743634:11088773:T:G	1_11088773	MASP2	0.810709	1.03831	0.91748	0.172452	0.99999
5:41186449:C:CTTTTTTTTT	5_41186449	C6	0.849027	1.0298	0.935056	0.172688	0.99999
rs5855131:187002944:AT:A	3_187002944	MASP1	0.969015	1.19169	1.0746	0.172733	0.99999
rs4253241:187149233:T:C	4_187149233	KLKB1	0.777046	1.04634	0.901694	0.172811	0.99999
rs4253246:187154424:A:T	4_187154424	KLKB1	0.777046	1.04634	0.901694	0.172811	0.99999
rs180318:46307495:T:C	21_46307495	ITGB2	0.969891	1.18517	1.07214	0.173151	0.99999
rs3886100:207739127:A:G	1_207739127	CR1	0.841129	1.03166	0.931534	0.173318	0.99999
rs344787:44170586:A:T	19_44170586	PLAUR	0.970085	1.18334	1.07142	0.173568	0.99999
rs344785:44171349:C:T	19_44171349	PLAUR	0.970085	1.18334	1.07142	0.173568	0.99999
rs344784:44171582:T:A	19_44171582	PLAUR	0.970085	1.18334	1.07142	0.173568	0.99999
rs58603260:22560534:G:A	22_22560534	IGL	0.724577	1.05986	0.876326	0.17359	0.99999
rs10129551:107050574:A:G	14_107050574	IGH	0.967084	1.20353	1.07885	0.173787	0.99999
rs8003700:107050622:A:G	14_107050622	IGH	0.967084	1.20353	1.07885	0.173787	0.99999
rs17844018:46663981:GC:G	13_46663981	CPB2	0.966289	1.20888	1.0808	0.173885	0.99999
rs139703582:96709393:T:A	14_96709393	BDKRB2	0.725296	1.05979	0.876735	0.173924	0.99999
rs403624:41253853:A:G	5_41253853	C6	0.943997	1.37519	1.13938	0.173992	0.99999
rs28621599:120030694:C:T	8_120030694	COLEC10	0.970861	1.17753	1.06921	0.174047	0.99999
rs55741549:106891046:T:C	14_106891046	IGH	0.957204	1.27338	1.10403	0.174068	0.99999
rs6860770:41185912:A:C	5_41185912	C6	0.951187	1.31752	1.11947	0.174515	0.99999
rs113520159:41191261:C:T	5_41191261	C6	0.951187	1.31752	1.11947	0.174515	0.99999
rs13435916:41193918:G:A	5_41193918	C6	0.951187	1.31752	1.11947	0.174515	0.99999
rs10447143:41201119:G:A	5_41201119	C6	0.970624	1.17855	1.06955	0.174516	0.99999
rs138499896:41211420:C:CATGGCAT	5_41211420	C6	0.970624	1.17855	1.06955	0.174516	0.99999
rs2921175:41215246:A:C	5_41215246	C6	0.970624	1.17855	1.06955	0.174516	0.99999
rs11949807:41217141:T:A	5_41217141	C6	0.970624	1.17855	1.06955	0.174516	0.99999
rs13102931:187145626:G:T	4_187145626	KLKB1	0.777356	1.0468	0.902073	0.174616	0.99999
rs13102788:187145738:C:T	4_187145738	KLKB1	0.777356	1.0468	0.902073	0.174616	0.99999
rs35669195:187146559:T:C	4_187146559	KLKB1	0.777356	1.0468	0.902073	0.174616	0.99999
12:6116457:A:G	12_6116457	VWF	0.949831	1.32766	1.12297	0.174626	0.99999
rs34563447:106323290:T:A	14_106323290	IGH	0.684258	1.07143	0.856234	0.174843	0.99999
rs1717652:186997139:T:C	3_186997139	MASP1	0.846196	1.03086	0.933974	0.174952	0.99999
rs369478323:3643927:A:AT	2_3643927	COLEC11	0.830801	1.03438	0.927019	0.175294	0.99999
rs3751511:106322561:G:A	14_106322561	IGH	0.685166	1.07139	0.856786	0.175322	0.99999
rs147387720:106100871:C:T	14_106100871	IGH	0.709844	1.0645	0.869271	0.175328	0.99999
rs111759636:22435249:CA:C	22_22435249	IGL	0.821401	1.03655	0.922725	0.175376	0.99999
rs1016925:6320380:C:T	6_6320380	F13A1	0.829769	1.03464	0.926561	0.175423	0.99999
rs235377:46308212:A:G	21_46308212	ITGB2	0.969425	1.18537	1.07197	0.175508	0.99999
rs4774030:107281194:T:G	14_107281194	IGH	0.967816	1.19617	1.07595	0.175536	0.99999
rs2840241:46658903:T:G	13_46658903	CPB2	0.966312	1.20613	1.07958	0.175729	0.99999
rs2066998:23238210:T:C	22_23238210	IGL	0.811006	1.03906	0.917978	0.175786	0.99999
rs5757106:22511467:C:T	22_22511467	IGL	0.804459	1.0406	0.914945	0.175803	0.99999
rs5757107:22511496:G:C	22_22511496	IGL	0.804459	1.0406	0.914945	0.175803	0.99999
rs5757109:22511568:G:C	22_22511568	IGL	0.804459	1.0406	0.914945	0.175803	0.99999
rs5757110:22511588:C:T	22_22511588	IGL	0.804459	1.0406	0.914945	0.175803	0.99999
rs10140237:107054240:G:T	14_107054240	IGH	0.967033	1.20101	1.07769	0.175882	0.99999
rs3024458:6151952:C:T	6_6151952	F13A1	0.814554	1.03828	0.919638	0.175997	0.99999
rs984994:106897798:C:T	14_106897798	IGH	0.963395	1.22582	1.08671	0.176009	0.99999
rs5751522:23045403:C:T	22_23045403	IGL	0.810155	1.03932	0.917609	0.176018	0.99999
rs55848268:107207561:G:A	14_107207561	IGH	0.970053	1.18053	1.07013	0.176052	0.99999
rs2027903:107215283:A:C	14_107215283	IGH	0.970053	1.18053	1.07013	0.176052	0.99999
rs28378320:107216845:T:C	14_107216845	IGH	0.970053	1.18053	1.07013	0.176052	0.99999
rs3211742:113784644:C:T	13_113784644	F10	0.955533	1.28155	1.1066	0.176191	0.99999
rs61983232:106117854:T:C	14_106117854	IGH	0.777462	1.04727	0.902337	0.176301	0.99999
rs11898340:188422490:T:C	2_188422490	TFPI	0.832777	1.0342	0.928042	0.176581	0.99999
rs1071803:106209119:T:C	14_106209119	IGHG1	0.966196	1.20573	1.07934	0.176594	0.99999
rs11372581:22433085:A:AC	22_22433085	IGL	0.971518	1.17005	1.06617	0.176758	0.99999
rs17554556:22433088:T:G	22_22433088	IGL	0.971518	1.17005	1.06617	0.176758	0.99999
rs143370251:41208686:T:C	5_41208686	C6	0.951593	1.30905	1.1161	0.176986	0.99999
rs679515:207750568:T:C	1_207750568	CR1	0.800075	1.04202	0.913068	0.177241	0.99999
rs424535:196709223:A:T	1_196709223	CFH	0.970412	1.17669	1.06858	0.177302	0.99999
rs7595374:3676272:A:G	2_3676272	COLEC11	0.963618	1.22232	1.08529	0.177314	0.99999
rs2796273:207944853:T:C	1_207944853	CD46	0.847906	1.03094	0.934953	0.177364	0.99999
rs4253428:187209227:G:A	4_187209227	F11	0.810302	1.03961	0.917823	0.177378	0.99999
rs2838725:46315022:C:T	21_46315022	ITGB2	0.841334	1.03243	0.931998	0.177434	0.99999
rs17112712:107276627:A:G	14_107276627	IGH	0.967484	1.19587	1.07563	0.17749	0.99999
rs2921177:41211853:T:C	5_41211853	C6	0.970121	1.17827	1.06914	0.177584	0.99999
rs12196911:6164471:A:T	6_6164471	F13A1	0.806435	1.04059	0.916062	0.177617	0.99999
rs12587833:106746765:A:G	14_106746765	IGH	0.674904	1.07544	0.85195	0.177639	0.99999
rs10140610:95044218:T:C	14_95044218	SERPINA5	0.96825	1.19052	1.07365	0.177679	0.99999
rs10140702:95044271:T:C	14_95044271	SERPINA5	0.96825	1.19052	1.07365	0.177679	0.99999
rs10151447:95044322:A:G	14_95044322	SERPINA5	0.96825	1.19052	1.07365	0.177679	0.99999
rs10144561:95045904:T:C	14_95045904	SERPINA5	0.96825	1.19052	1.07365	0.177679	0.99999
rs10135403:95046686:C:T	14_95046686	SERPINA5	0.96825	1.19052	1.07365	0.177679	0.99999
rs11847362:95047397:C:T	14_95047397	SERPINA5	0.96825	1.19052	1.07365	0.177679	0.99999
rs11851720:95047572:T:C	14_95047572	SERPINA5	0.96825	1.19052	1.07365	0.177679	0.99999
rs11847477:95047608:G:C	14_95047608	SERPINA5	0.96825	1.19052	1.07365	0.177679	0.99999
rs8019792:95047810:A:G	14_95047810	SERPINA5	0.96825	1.19052	1.07365	0.177679	0.99999
rs8020223:95047837:G:A	14_95047837	SERPINA5	0.96825	1.19052	1.07365	0.177679	0.99999
rs8019810:95047847:A:C	14_95047847	SERPINA5	0.96825	1.19052	1.07365	0.177679	0.99999
rs8005135:95048462:G:A	14_95048462	SERPINA5	0.96825	1.19052	1.07365	0.177679	0.99999
rs8004712:95048483:A:G	14_95048483	SERPINA5	0.96825	1.19052	1.07365	0.177679	0.99999
rs8004884:95048539:C:A	14_95048539	SERPINA5	0.96825	1.19052	1.07365	0.177679	0.99999
rs10141798:95048650:A:T	14_95048650	SERPINA5	0.96825	1.19052	1.07365	0.177679	0.99999
rs12589526:95049509:G:T	14_95049509	SERPINA5	0.96825	1.19052	1.07365	0.177679	0.99999
rs58477040:95049667:A:G	14_95049667	SERPINA5	0.96825	1.19052	1.07365	0.177679	0.99999
rs10130906:95050525:A:G	14_95050525	SERPINA5	0.96825	1.19052	1.07365	0.177679	0.99999
rs10130996:95050544:C:T	14_95050544	SERPINA5	0.96825	1.19052	1.07365	0.177679	0.99999
rs10143409:95050665:T:C	14_95050665	SERPINA5	0.96825	1.19052	1.07365	0.177679	0.99999
rs10133701:95051056:A:G	14_95051056	SERPINA5	0.96825	1.19052	1.07365	0.177679	0.99999
rs10133793:95051150:A:C	14_95051150	SERPINA5	0.96825	1.19052	1.07365	0.177679	0.99999
rs12886695:95051440:C:T	14_95051440	SERPINA5	0.96825	1.19052	1.07365	0.177679	0.99999
rs12887091:95051661:A:G	14_95051661	SERPINA5	0.96825	1.19052	1.07365	0.177679	0.99999
rs12887562:95051696:G:C	14_95051696	SERPINA5	0.96825	1.19052	1.07365	0.177679	0.99999
rs17091116:95051874:C:G	14_95051874	SERPINA5	0.96825	1.19052	1.07365	0.177679	0.99999
rs28634263:22979017:C:T	22_22979017	IGL	0.953416	1.29408	1.11076	0.177702	0.99999
rs9619866:22620015:G:A	22_22620015	IGL	0.845514	1.03154	0.933909	0.177725	0.99999
rs5750642:22523271:G:A	22_22523271	IGL	0.947326	1.33958	1.12651	0.177741	0.99999
rs1008560:22557954:A:G	22_22557954	IGL	0.948954	1.3272	1.12225	0.177745	0.99999
rs189791806:106487698:A:G	14_106487698	IGH	0.954669	1.28482	1.10751	0.177758	0.99999
rs181396649:106487700:A:G	14_106487700	IGH	0.954669	1.28482	1.10751	0.177758	0.99999
rs186082892:106487701:A:G	14_106487701	IGH	0.954669	1.28482	1.10751	0.177758	0.99999
rs4546691:120025004:G:A	8_120025004	COLEC10	0.970173	1.17772	1.06892	0.177763	0.99999
rs3024390:6249300:G:A	6_6249300	F13A1	0.738204	1.0578	0.883669	0.177767	0.99999
rs13134749:187167682:C:T	4_187167682	KLKB1	0.778762	1.04749	0.903188	0.17817	0.99999
rs2919819:107051782:G:A	14_107051782	IGH	0.966511	1.20102	1.07741	0.178521	0.99999
rs28437165:120030474:T:C	8_120030474	COLEC10	0.970152	1.17652	1.06837	0.178922	0.99999
rs4401893:120044383:C:T	8_120044383	COLEC10	0.970152	1.17652	1.06837	0.178922	0.99999
rs78317345:120046243:A:C	8_120046243	COLEC10	0.970152	1.17652	1.06837	0.178922	0.99999
rs3799563:6150738:C:T	6_6150738	F13A1	0.846383	1.0316	0.934413	0.179031	0.99999
rs2330033:22557141:C:G	22_22557141	IGL	0.842881	1.0324	0.932838	0.179032	0.99999
rs34092576:106729508:C:T	14_106729508	IGH	0.714315	1.06479	0.872121	0.179095	0.99999
rs11622901:106916418:G:A	14_106916418	IGH	0.957635	1.2604	1.09864	0.179503	0.99999
rs142978896:41207011:T:C	5_41207011	C6	0.966018	1.2028	1.07793	0.179672	0.99999
rs2962292:41215251:G:A	5_41215251	C6	0.966018	1.2028	1.07793	0.179672	0.99999
rs7444800:41217689:G:A	5_41217689	C6	0.966018	1.2028	1.07793	0.179672	0.99999
rs62224964:22684298:A:G	22_22684298	IGL	0.773825	1.04918	0.901045	0.179672	0.99999
rs11160322:96685704:T:C	14_96685704	BDKRB2	0.853393	1.03015	0.937616	0.179803	0.99999
rs6002827:22923808:A:C	22_22923808	IGL	0.962999	1.22288	1.08519	0.179806	0.99999
rs5996197:22923860:T:C	22_22923860	IGL	0.962999	1.22288	1.08519	0.179806	0.99999
rs2192823:188359673:T:C	2_188359673	TFPI	0.769151	1.05042	0.898848	0.179818	0.99999
rs144822811:3647736:T:TTCTC	17_3647736	ITGA	0.95134	1.30488	1.11417	0.179869	0.99999
rs12880850:106444152:A:G	14_106444152	IGH	0.965431	1.20642	1.07922	0.179887	0.99999
rs2001032:23245506:A:T	22_23245506	IGL	0.956983	1.26428	1.09995	0.179913	0.99999
12:6115150:CAA:C	12_6115150	VWF	0.82443	1.03688	0.924572	0.179985	0.99999
rs10139758:107157573:T:C	14_107157573	IGH	0.953931	1.28565	1.10744	0.180095	0.99999
rs11085194:6693571:C:T	19_6693571	C3	0.849363	1.03115	0.93585	0.180226	0.99999
rs1781788:6228658:T:A	6_6228658	F13A1	0.778514	1.0482	0.90335	0.180392	0.99999
rs5874018:6151508:T:TA	6_6151508	F13A1	0.811775	1.04004	0.918848	0.18062	0.99999
rs78086846:106328894:C:T	14_106328894	IGH	0.779836	1.048	0.90403	0.180854	0.99999
rs1160263:46306138:G:T	21_46306138	ITGB2	0.808298	1.04094	0.917274	0.180857	0.99999
rs28650216:106096465:G:A	14_106096465	IGH	0.772797	1.04984	0.90073	0.181007	0.99999
rs9328347:6274947:G:A	6_6274947	F13A1	0.780854	1.04781	0.904539	0.1811	0.99999
rs6657161:207847128:C:T	1_207847128	CR1L	0.969035	1.18099	1.06978	0.181339	0.99999
rs61766970:57340333:G:T	1_57340333	C8A	0.708565	1.06732	0.869637	0.181377	0.99999
rs232229:89157282:T:A	2_89157282	IGK	0.920089	1.55294	1.19534	0.181465	0.99999
rs4253422:187205002:C:G	4_187205002	F11	0.809965	1.0407	0.918112	0.181519	0.99999
rs4253423:187205033:A:G	4_187205033	F11	0.809965	1.0407	0.918112	0.181519	0.99999
rs4862666:187136307:A:G	4_187136307	KLKB1	0.949507	1.31474	1.1173	0.181581	0.99999
rs34734590:22469320:T:C	22_22469320	IGL	0.747515	1.05666	0.888745	0.181618	0.99999
rs35792324:187167882:G:C	4_187167882	KLKB1	0.779769	1.04825	0.904096	0.181641	0.99999
rs71423888:106479692:A:C	14_106479692	IGH	0.948511	1.32154	1.1196	0.181817	0.99999
rs5758817:22923632:A:G	22_22923632	IGL	0.962531	1.22306	1.085	0.181869	0.99999
rs5758818:22923637:T:C	22_22923637	IGL	0.962531	1.22306	1.085	0.181869	0.99999
rs2956475:107048513:A:G	14_107048513	IGH	0.966292	1.19793	1.0759	0.182054	0.99999
rs5867546:41213108:A:AT	5_41213108	C6	0.949299	1.31496	1.11727	0.182203	0.99999
rs10473239:41215252:T:G	5_41215252	C6	0.949299	1.31496	1.11727	0.182203	0.99999
rs2329928:22436180:A:G	22_22436180	IGL	0.967584	1.18932	1.07274	0.18223	0.99999
rs1894248:22436188:T:A	22_22436188	IGL	0.967584	1.18932	1.07274	0.18223	0.99999
rs391465:22747677:C:T	22_22747677	IGL	0.790806	1.04564	0.909338	0.182297	0.99999
rs4818987:46347362:C:T	21_46347362	ITGB2	0.968575	1.18279	1.07034	0.182345	0.99999
rs11161014:107253209:C:G	14_107253209	IGH	0.964929	1.20649	1.07897	0.182346	0.99999
rs28753171:22617865:G:T	22_22617865	IGL	0.845668	1.03242	0.934388	0.182456	0.99999
rs28802892:22617928:G:A	22_22617928	IGL	0.845668	1.03242	0.934388	0.182456	0.99999
rs1133052:22618257:G:A	22_22618257	IGL	0.845668	1.03242	0.934388	0.182456	0.99999
rs12886321:106483354:G:A	14_106483354	IGH	0.967842	1.18737	1.072	0.182472	0.99999
rs9623178:22632847:T:C	22_22632847	IGL	0.771196	1.05069	0.900161	0.182473	0.99999
rs2731197:107065333:C:A	14_107065333	IGH	0.965275	1.20353	1.07784	0.182872	0.99999
rs12889281:107056077:T:A	14_107056077	IGH	0.965658	1.20102	1.07693	0.182883	0.99999
rs5750794:22596468:C:T	22_22596468	IGL	0.830148	1.03616	0.927452	0.182928	0.99999
rs11161015:107253214:C:G	14_107253214	IGH	0.964819	1.20642	1.07888	0.182949	0.99999
rs413984:23008253:A:G	22_23008253	IGL	0.966401	1.19601	1.07509	0.183025	0.99999
rs35188996:106727465:T:C	14_106727465	IGH	0.774629	1.04999	0.901862	0.18311	0.99999
rs78415004:106477573:G:C	14_106477573	IGH	0.967209	1.19036	1.073	0.183388	0.99999
rs5996381:23112286:A:G	22_23112286	IGL	0.836145	1.03485	0.930207	0.183472	0.99999
rs2005651:106447339:G:C	14_106447339	IGH	0.964293	1.20914	1.0798	0.183499	0.99999
rs6469795:120016469:G:A	8_120016469	COLEC10	0.969363	1.17636	1.06786	0.183604	0.99999
rs143194168:106081352:C:G	14_106081352	IGH	0.674096	1.07849	0.852646	0.183618	0.99999
rs643781:196760180:A:C	1_196760180	CFHR3	0.962529	1.22056	1.08389	0.183642	0.99999
rs367684:196760273:C:T	1_196760273	CFHR3	0.962529	1.22056	1.08389	0.183642	0.99999
rs5757927:22699092:A:G	22_22699092	IGL	0.964533	1.20731	1.07911	0.1837	0.99999
rs3020575:106226483:T:A	14_106226483	IGH	0.961328	1.22827	1.08663	0.183829	0.99999
rs55965820:46315423:C:T	21_46315423	ITGB2	0.84233	1.03349	0.933027	0.183969	0.99999
22:22641447:T:TTTCA	22_22641447	IGL	0.840873	1.03387	0.932391	0.184161	0.99999
rs150058363:120047536:A:ATGATTATTTG	8_120047536	COLEC10	0.968944	1.17839	1.06855	0.184171	0.99999
rs446195:23013607:T:C	22_23013607	IGL	0.966024	1.19694	1.0753	0.18425	0.99999
rs12411037:207857158:T:C	1_207857158	CR1L	0.968548	1.18079	1.06942	0.18426	0.99999
rs11118360:207858586:G:A	1_207858586	CR1L	0.968548	1.18079	1.06942	0.18426	0.99999
rs12119104:207861207:A:G	1_207861207	CR1L	0.968548	1.18079	1.06942	0.18426	0.99999
rs75729926:207848618:T:TATC	1_207848618	CR1L	0.968588	1.18043	1.06927	0.184365	0.99999
rs2069574:96702423:C:T	14_96702423	BDKRB2	0.91217	1.61246	1.21278	0.18437	0.99999
rs13220642:6157130:A:C	6_6157130	F13A1	0.823671	1.03804	0.924664	0.184412	0.99999
rs10137020:106092152:G:A	14_106092152	IGHG4	0.794386	1.04531	0.911251	0.184452	0.99999
rs2859790:23245236:G:C	22_23245236	IGL	0.824964	1.03775	0.925261	0.184521	0.99999
rs10138654:107056909:T:C	14_107056909	IGH	0.964789	1.20453	1.07801	0.184568	0.99999
rs4397431:120018413:G:A	8_120018413	COLEC10	0.969098	1.17683	1.06793	0.184703	0.99999
rs58228605:47807852:CT:C	19_47807852	C5AR1	0.961127	1.22807	1.08643	0.184892	0.99999
rs1905784:120014623:G:A	8_120014623	COLEC10	0.969233	1.1757	1.06749	0.184959	0.99999
rs1905783:120014836:C:T	8_120014836	COLEC10	0.969233	1.1757	1.06749	0.184959	0.99999
rs6469797:120018159:C:T	8_120018159	COLEC10	0.969233	1.1757	1.06749	0.184959	0.99999
rs1034554:106901832:T:A	14_106901832	IGH	0.961571	1.22489	1.08527	0.18507	0.99999
rs33937220:107152641:T:TA	14_107152641	IGH	0.944498	1.3434	1.12643	0.185296	0.99999
rs117835238:96709397:G:A	14_96709397	BDKRB2	0.72861	1.06317	0.880134	0.185327	0.99999
rs28584822:96696388:G:A	14_96696388	BDKRB2	0.946023	1.33216	1.12261	0.185335	0.99999
rs4470052:107051549:C:T	14_107051549	IGH	0.965331	1.19989	1.07624	0.185474	0.99999
rs2337411:107051569:G:C	14_107051569	IGH	0.965331	1.19989	1.07624	0.185474	0.99999
rs200283861:31994723:G:A	6_31994723	C4B	0.96039	1.23193	1.08772	0.185602	0.99999
rs6502745:3692975:T:G	17_3692975	ITGA	0.789905	1.04677	0.90931	0.185627	0.99999
rs738877:23131095:T:C	22_23131095	IGL	0.946892	1.32502	1.12011	0.18573	0.99999
rs7566478:89318302:T:C	2_89318302	IGK	0.951341	1.29337	1.10925	0.185734	0.99999
rs438842:23009692:C:T	22_23009692	IGL	0.965799	1.19655	1.075	0.185754	0.99999
rs4942470:46636652:A:G	13_46636652	CPB2	0.964063	1.20742	1.0789	0.185973	0.99999
rs12022909:207859743:T:C	1_207859743	CR1L	0.968246	1.1807	1.06921	0.186061	0.99999
rs436077:41261105:A:G	5_41261105	C6	0.939698	1.37712	1.13757	0.186154	0.99999
rs34264040:120017130:T:TATC	8_120017130	COLEC10	0.968613	1.17829	1.06832	0.186163	0.99999
rs5759502:23225028:G:T	22_23225028	IGL	0.945856	1.33134	1.12216	0.186282	0.99999
rs6667118:207822724:G:T	1_207822724	CR1L	0.968284	1.18012	1.06897	0.186373	0.99999
rs6667238:207822856:G:A	1_207822856	CR1L	0.968284	1.18012	1.06897	0.186373	0.99999
rs1323720:207823161:T:C	1_207823161	CR1L	0.968284	1.18012	1.06897	0.186373	0.99999
rs12041397:207824408:A:G	1_207824408	CR1L	0.968284	1.18012	1.06897	0.186373	0.99999
rs11118253:207825469:G:C	1_207825469	CR1L	0.968284	1.18012	1.06897	0.186373	0.99999
rs6702222:207825627:C:T	1_207825627	CR1L	0.968284	1.18012	1.06897	0.186373	0.99999
rs4844611:207827538:G:C	1_207827538	CR1L	0.968284	1.18012	1.06897	0.186373	0.99999
rs2025372:207829653:T:G	1_207829653	CR1L	0.968284	1.18012	1.06897	0.186373	0.99999
rs11118282:207832402:G:A	1_207832402	CR1L	0.968284	1.18012	1.06897	0.186373	0.99999
14:106227294:A:ATGGCCCCCATGCGTGGCAGGCATTGTCGCG	14_106227294	IGH	0.926779	1.47746	1.17016	0.186559	0.99999
rs10142691:107054683:A:T	14_107054683	IGH	0.965211	1.19915	1.07584	0.186705	0.99999
rs111504711:40924032:A:AGTT	5_40924032	C7	0.805155	1.04318	0.916471	0.186779	0.99999
rs7016585:120030098:C:A	8_120030098	COLEC10	0.968825	1.1763	1.06753	0.18678	0.99999
rs6984675:120045227:T:G	8_120045227	COLEC10	0.968825	1.1763	1.06753	0.18678	0.99999
rs8003977:107050673:C:T	14_107050673	IGH	0.965214	1.19897	1.07576	0.186832	0.99999
rs8003847:107050674:A:C	14_107050674	IGH	0.965214	1.19897	1.07576	0.186832	0.99999
rs11957341:41197472:A:C	5_41197472	C6	0.96874	1.17662	1.06763	0.186974	0.99999
rs7448055:41199616:T:C	5_41199616	C6	0.96874	1.17662	1.06763	0.186974	0.99999
rs13126698:187163268:T:C	4_187163268	KLKB1	0.78112	1.04942	0.905387	0.186993	0.99999
rs35902751:106475865:C:T	14_106475865	IGH	0.965993	1.19368	1.07382	0.187127	0.99999
rs11749976:41168491:G:T	5_41168491	C6	0.85243	1.0317	0.937793	0.187174	0.99999
rs5995747:22616236:G:A	22_22616236	IGL	0.959515	1.2353	1.08871	0.187261	0.99999
rs370313332:107149093:G:C	14_107149093	IGH	0.942978	1.3501	1.12832	0.187274	0.99999
14:107149097:T:C	14_107149097	IGH	0.942978	1.3501	1.12832	0.187274	0.99999
14:107149098:G:A	14_107149098	IGH	0.942978	1.3501	1.12832	0.187274	0.99999
rs77587796:106371016:C:T	14_106371016	IGH	0.719056	1.06666	0.875778	0.187332	0.99999
rs138848641:22618480:G:A	22_22618480	IGL	0.716656	1.06748	0.874652	0.187653	0.99999
rs10141695:106728618:C:T	14_106728618	IGH	0.706159	1.0706	0.86949	0.187716	0.99999
rs11576522:207789269:A:G	1_207789269	CR1	0.841484	1.03445	0.932992	0.187881	0.99999
rs149475145:106890603:AG:A	14_106890603	IGH	0.954108	1.27037	1.10094	0.187932	0.99999
rs35281152:120041968:A:AG	8_120041968	COLEC10	0.968539	1.17655	1.06749	0.188212	0.99999
rs8013794:107055699:T:C	14_107055699	IGH	0.964886	1.19938	1.07576	0.188216	0.99999
rs62225861:22989076:A:G	22_22989076	IGL	0.795284	1.04608	0.912104	0.188287	0.99999
rs34339056:107277697:A:G	14_107277697	IGH	0.965746	1.19378	1.07373	0.188359	0.99999
rs406876:23010943:G:A	22_23010943	IGL	0.965323	1.19644	1.07468	0.188367	0.99999
rs5894473:120044142:T:TA	8_120044142	COLEC10	0.968516	1.1765	1.06745	0.188397	0.99999
rs78221584:6280080:T:C	6_6280080	F13A1	0.943913	1.3408	1.12499	0.188403	0.99999
22:22513809:A:ATT	22_22513809	IGL	0.793064	1.04672	0.911109	0.188532	0.99999
rs145230233:106235323:G:A	14_106235323	IGH	0.953457	1.2737	1.10201	0.188572	0.99999
rs3101104:6250654:A:C	6_6250654	F13A1	0.737458	1.0619	0.884933	0.188762	0.99999
rs2857370:106348553:G:A	14_106348553	IGH	0.958393	1.24016	1.09021	0.188972	0.99999
rs4245977:41195700:C:T	5_41195700	C6	0.948321	1.30787	1.11368	0.189211	0.99999
rs7443594:41199238:A:G	5_41199238	C6	0.948321	1.30787	1.11368	0.189211	0.99999
rs10069139:41201157:A:G	5_41201157	C6	0.948321	1.30787	1.11368	0.189211	0.99999
rs13359770:41205228:T:C	5_41205228	C6	0.948321	1.30787	1.11368	0.189211	0.99999
rs4957379:41207042:T:C	5_41207042	C6	0.948321	1.30787	1.11368	0.189211	0.99999
rs146016975:41209546:G:C	5_41209546	C6	0.948321	1.30787	1.11368	0.189211	0.99999
rs11750411:41211272:A:G	5_41211272	C6	0.948321	1.30787	1.11368	0.189211	0.99999
rs10070736:41214504:C:T	5_41214504	C6	0.948321	1.30787	1.11368	0.189211	0.99999
rs17113045:107060116:G:C	14_107060116	IGH	0.964148	1.20275	1.07686	0.189273	0.99999
rs72684904:106875950:G:T	14_106875950	IGH	0.951034	1.28864	1.10704	0.189474	0.99999
rs743521:22532653:C:T	22_22532653	IGL	0.951805	1.28256	1.10487	0.189937	0.99999
rs5750674:22533579:T:C	22_22533579	IGL	0.951805	1.28256	1.10487	0.189937	0.99999
rs13050770:46335401:C:T	21_46335401	ITGB2	0.789068	1.04815	0.909427	0.189937	0.99999
rs1742936:6309016:G:T	6_6309016	F13A1	0.844997	1.03402	0.934742	0.190058	0.99999
rs556679:31894355:C:T	6_31894355	C2	0.716496	1.06847	0.874958	0.190079	0.99999
rs8021425:96700683:T:C	14_96700683	BDKRB2	0.957443	1.24464	1.09164	0.190151	0.99999
rs12896407:106106878:A:G	14_106106878	IGH	0.776981	1.05142	0.903845	0.190152	0.99999
rs8009594:107185733:G:T	14_107185733	IGH	0.96799	1.17786	1.06778	0.190168	0.99999
rs2879073:106923792:C:T	14_106923792	IGH	0.947872	1.30907	1.11393	0.19021	0.99999
rs1581846:46650686:G:A	13_46650686	CPB2	0.964355	1.2002	1.07583	0.190316	0.99999
rs7151942:106228531:G:A	14_106228531	IGH	0.957559	1.24358	1.09124	0.190354	0.99999
rs34852777:187139062:T:C	4_187139062	KLKB1	0.780416	1.05059	0.905481	0.190459	0.99999
rs7286850:22746257:T:A	22_22746257	IGL	0.939134	1.37054	1.13451	0.190618	0.99999
rs6899562:6154058:A:G	6_6154058	F13A1	0.825036	1.03906	0.925886	0.190631	0.99999
rs35010441:6155137:A:T	6_6155137	F13A1	0.825036	1.03906	0.925886	0.190631	0.99999
rs33999749:6155318:C:T	6_6155318	F13A1	0.825036	1.03906	0.925886	0.190631	0.99999
rs34409726:6155361:A:G	6_6155361	F13A1	0.825036	1.03906	0.925886	0.190631	0.99999
rs35669374:6155385:C:T	6_6155385	F13A1	0.825036	1.03906	0.925886	0.190631	0.99999
rs35243303:6155507:T:C	6_6155507	F13A1	0.825036	1.03906	0.925886	0.190631	0.99999
rs4959369:6155886:C:G	6_6155886	F13A1	0.825036	1.03906	0.925886	0.190631	0.99999
rs4960168:6155913:G:A	6_6155913	F13A1	0.825036	1.03906	0.925886	0.190631	0.99999
rs4959370:6156156:A:G	6_6156156	F13A1	0.825036	1.03906	0.925886	0.190631	0.99999
rs4960170:6156308:A:G	6_6156308	F13A1	0.825036	1.03906	0.925886	0.190631	0.99999
rs6912210:6156378:A:G	6_6156378	F13A1	0.825036	1.03906	0.925886	0.190631	0.99999
rs6931961:6156419:G:A	6_6156419	F13A1	0.825036	1.03906	0.925886	0.190631	0.99999
rs6912528:6156519:A:G	6_6156519	F13A1	0.825036	1.03906	0.925886	0.190631	0.99999
rs13193648:6157140:T:C	6_6157140	F13A1	0.825036	1.03906	0.925886	0.190631	0.99999
rs2516961:106368899:C:G	14_106368899	IGH	0.957745	1.24158	1.09047	0.190896	0.99999
rs145255784:22632106:C:A	22_22632106	IGL	0.804822	1.0443	0.916777	0.19101	0.99999
rs67084153:106480143:C:G	14_106480143	IGH	0.966538	1.18578	1.07056	0.191085	0.99999
rs7004052:120031029:T:A	8_120031029	COLEC10	0.968409	1.17433	1.06641	0.191113	0.99999
rs7013731:120038365:T:C	8_120038365	COLEC10	0.968409	1.17433	1.06641	0.191113	0.99999
rs10098408:120039721:T:C	8_120039721	COLEC10	0.968409	1.17433	1.06641	0.191113	0.99999
rs1905779:120041165:C:T	8_120041165	COLEC10	0.968409	1.17433	1.06641	0.191113	0.99999
rs17176952:120042383:C:A	8_120042383	COLEC10	0.968409	1.17433	1.06641	0.191113	0.99999
rs1485312:120043935:T:C	8_120043935	COLEC10	0.968409	1.17433	1.06641	0.191113	0.99999
rs10222246:22617369:G:T	22_22617369	IGL	0.846528	1.03386	0.935516	0.191196	0.99999
rs10955919:120020918:C:G	8_120020918	COLEC10	0.968144	1.17582	1.06694	0.191226	0.99999
rs7492:23060257:A:G	20_23060257	CD93	0.744037	1.06097	0.888484	0.191505	0.99999
rs61986373:106094160:A:C	14_106094160	IGH	0.773197	1.05284	0.902249	0.191505	0.99999
rs9995366:187131384:T:C	4_187131384	KLKB1	0.947065	1.31206	1.11472	0.191567	0.99999
rs7697077:187132159:T:G	4_187132159	KLKB1	0.947065	1.31206	1.11472	0.191567	0.99999
rs10033581:187132536:C:T	4_187132536	KLKB1	0.947065	1.31206	1.11472	0.191567	0.99999
rs9607825:22743984:C:A	22_22743984	IGL	0.939928	1.36229	1.13157	0.191686	0.99999
rs10438052:106597984:G:A	14_106597984	IGH	0.801294	1.04542	0.915254	0.191809	0.99999
rs2910646:41260550:A:C	5_41260550	C6	0.932807	1.41419	1.14855	0.19199	0.99999
rs2274566:207753345:C:T	1_207753345	CR1	0.844047	1.03463	0.934492	0.192063	0.99999
rs8143015:22924882:T:G	22_22924882	IGL	0.932196	1.41807	1.14975	0.192269	0.99999
rs61994188:106770528:C:T	14_106770528	IGH	0.82953	1.03839	0.928103	0.19278	0.99999
rs77696781:106770531:T:C	14_106770531	IGH	0.82953	1.03839	0.928103	0.19278	0.99999
rs78165408:106770532:G:A	14_106770532	IGH	0.82953	1.03839	0.928103	0.19278	0.99999
rs4145408:22400882:T:C	22_22400882	IGL	0.755893	1.05804	0.894295	0.192806	0.99999
rs2856868:23244801:G:T	22_23244801	IGL	0.952659	1.27187	1.10075	0.192877	0.99999
rs9979014:46316338:C:T	21_46316338	ITGB2	0.843426	1.03495	0.934293	0.192941	0.99999
22:22607975:T:C	22_22607975	IGL	0.965942	1.18729	1.07091	0.193048	0.99999
rs11385069:22562344:T:TG	22_22562344	IGL	0.96583	1.18796	1.07115	0.193055	0.99999
rs59287220:106955863:C:A	14_106955863	IGH	0.963893	1.19981	1.0754	0.193075	0.99999
rs61821133:207657173:C:A	1_207657173	CR2	0.939415	1.36257	1.13138	0.193204	0.99999
rs12882589:96735166:G:A	14_96735166	BDKRB1	0.833252	1.03754	0.929803	0.193221	0.99999
rs2305060:41203344:C:T	5_41203344	C6	0.947292	1.30721	1.11279	0.193305	0.99999
rs10155551:41204004:G:A	5_41204004	C6	0.947292	1.30721	1.11279	0.193305	0.99999
rs1475929:22590582:C:T	22_22590582	IGL	0.831942	1.03789	0.92923	0.193325	0.99999
6:6160508:T:TA	6_6160508	F13A1	0.845205	1.03459	0.935114	0.193358	0.99999
rs3211727:113781018:G:A	13_113781018	F10	0.810802	1.04336	0.919759	0.193536	0.99999
rs5759379:23045012:T:C	22_23045012	IGL	0.813829	1.0426	0.921138	0.193647	0.99999
rs62226823:22660959:G:A	22_22660959	IGL	0.772275	1.05373	0.90209	0.193666	0.99999
rs12587590:106964565:C:T	14_106964565	IGH	0.964388	1.19598	1.07396	0.193756	0.99999
rs112800624:106347371:T:A	14_106347371	IGH	0.785097	1.05026	0.90805	0.193811	0.99999
rs28806605:22617975:C:T	22_22617975	IGL	0.846668	1.03431	0.935798	0.193815	0.99999
rs7291200:22591185:C:T	22_22591185	IGL	0.831842	1.03802	0.929232	0.193837	0.99999
rs2000979:22591584:G:A	22_22591584	IGL	0.831842	1.03802	0.929232	0.193837	0.99999
rs1978007:22592951:T:C	22_22592951	IGL	0.831842	1.03802	0.929232	0.193837	0.99999
rs411854:196762117:A:G	1_196762117	CFHR3	0.960697	1.21871	1.08204	0.193857	0.99999
rs71205882:106476012:A:T	14_106476012	IGH	0.964753	1.19353	1.07306	0.193953	0.99999
rs5757246:22531525:T:C	22_22531525	IGL	0.949048	1.29411	1.10823	0.193963	0.99999
rs2146884:46660392:T:C	13_46660392	CPB2	0.96322	1.20286	1.07639	0.194013	0.99999
rs2146883:46660576:C:A	13_46660576	CPB2	0.96322	1.20286	1.07639	0.194013	0.99999
rs4253417:187199005:T:C	4_187199005	F11	0.967661	1.17586	1.06669	0.194045	0.99999
rs2877021:22520302:G:A	22_22520302	IGL	0.965353	1.18964	1.07165	0.194172	0.99999
rs2330014:22520548:T:C	22_22520548	IGL	0.965353	1.18964	1.07165	0.194172	0.99999
rs12628851:23223261:G:T	22_23223261	IGL	0.923084	1.48278	1.16993	0.194281	0.99999
rs361755:22875052:G:C	22_22875052	IGL	0.965571	1.18815	1.07109	0.194325	0.99999
rs371927773:107150773:T:G	14_107150773	IGH	0.950019	1.28673	1.10563	0.194476	0.99999
rs7464464:120028874:C:T	8_120028874	COLEC10	0.967873	1.17405	1.06599	0.194586	0.99999
rs4577982:120029337:A:G	8_120029337	COLEC10	0.967873	1.17405	1.06599	0.194586	0.99999
rs7013722:120047621:A:T	8_120047621	COLEC10	0.967873	1.17405	1.06599	0.194586	0.99999
rs7018198:120048033:A:G	8_120048033	COLEC10	0.967873	1.17405	1.06599	0.194586	0.99999
rs1872423:120048320:G:A	8_120048320	COLEC10	0.967873	1.17405	1.06599	0.194586	0.99999
rs10955924:120053343:C:A	8_120053343	COLEC10	0.967873	1.17405	1.06599	0.194586	0.99999
rs2983761:106225878:A:C	14_106225878	IGH	0.723803	1.06801	0.879222	0.194643	0.99999
rs7152014:107162123:G:A	14_107162123	IGH	0.950049	1.28621	1.10543	0.194659	0.99999
rs7156243:106776773:T:C	14_106776773	IGH	0.829658	1.03875	0.928337	0.194678	0.99999
rs1485298:120079206:G:C	8_120079206	COLEC10	0.955736	1.24902	1.09258	0.19468	0.99999
rs409951:23005317:C:T	22_23005317	IGL	0.96455	1.19388	1.07311	0.194751	0.99999
rs406587:23006419:G:A	22_23006419	IGL	0.96455	1.19388	1.07311	0.194751	0.99999
rs375634:23008007:G:A	22_23008007	IGL	0.96455	1.19388	1.07311	0.194751	0.99999
rs35202910:106477360:T:A	14_106477360	IGH	0.966172	1.18395	1.06953	0.194866	0.99999
rs4145409:22400890:A:G	22_22400890	IGL	0.772883	1.05394	0.902536	0.19497	0.99999
rs2904923:22989256:A:G	22_22989256	IGL	0.75316	1.05956	0.893318	0.195125	0.99999
rs3024486:6145409:C:T	6_6145409	F13A1	0.937359	1.37267	1.13432	0.195256	0.99999
rs410782:23005682:G:T	22_23005682	IGL	0.964468	1.19381	1.07303	0.19526	0.99999
rs2955055:106085773:C:T	14_106085773	IGH	0.778988	1.05234	0.905406	0.195287	0.99999
rs58137296:106085774:C:G	14_106085774	IGH	0.778988	1.05234	0.905406	0.195287	0.99999
rs2282686:46750638:T:C	11_46750638	F2	0.959929	1.22135	1.08278	0.195534	0.99999
rs200463820:89346227:G:T	2_89346227	IGK	0.916801	1.52899	1.18397	0.195586	0.99999
rs111300670:188330197:AC:A	2_188330197	TFPI	0.819534	1.04162	0.923927	0.195863	0.99999
rs5844485:22511912:A:ATG	22_22511912	IGL	0.805113	1.04542	0.917433	0.195902	0.99999
rs6696228:207846830:G:A	1_207846830	CR1L	0.966914	1.17843	1.06745	0.195913	0.99999
rs2330034:22557158:G:C	22_22557158	IGL	0.84422	1.03532	0.934898	0.195929	0.99999
rs34564886:6220800:C:CTG	6_6220800	F13A1	0.747002	1.06162	0.890524	0.195982	0.99999
rs10438255:106598077:C:T	14_106598077	IGH	0.734569	1.06528	0.884603	0.195987	0.99999
rs58534292:106483584:T:C	14_106483584	IGH	0.965707	1.18551	1.06998	0.196029	0.99999
rs80085065:107156212:C:T	14_107156212	IGH	0.949397	1.28805	1.10583	0.196119	0.99999
rs115945458:107156214:C:G	14_107156214	IGH	0.949397	1.28805	1.10583	0.196119	0.99999
rs62407993:6164091:G:C	6_6164091	F13A1	0.937901	1.36675	1.1322	0.196168	0.99999
rs145161387:106139238:G:A	14_106139238	IGH	0.510193	1.1481	0.765344	0.196187	0.99999
rs35276970:22557108:C:CT	22_22557108	IGL	0.846439	1.03481	0.935897	0.196211	0.99999
rs56810541:187200550:A:T	4_187200550	F11	0.966464	1.18066	1.06821	0.19635	0.99999
rs12588319:106482113:C:T	14_106482113	IGH	0.965793	1.18462	1.06962	0.196388	0.99999
rs113416213:106479964:C:T	14_106479964	IGH	0.834386	1.03794	0.930612	0.19658	0.99999
rs9623160:22606286:T:C	22_22606286	IGL	0.810622	1.04415	0.920007	0.196717	0.99999
rs2919817:107051896:T:G	14_107051896	IGH	0.963604	1.19717	1.07406	0.196932	0.99999
rs2904637:107051899:T:C	14_107051899	IGH	0.963604	1.19717	1.07406	0.196932	0.99999
rs11160868:106212273:C:T	14_106212273	IGH	0.962544	1.20283	1.076	0.197581	0.99999
rs2962281:41238452:A:C	5_41238452	C6	0.965474	1.18522	1.06972	0.197631	0.99999
rs11624491:106188045:C:T	14_106188045	IGH	0.96251	1.20288	1.076	0.197722	0.99999
rs9611637:22744591:C:A	22_22744591	IGL	0.937899	1.36333	1.13078	0.197724	0.99999
rs3214490:22760020:T:TA	22_22760020	IGL	0.96183	1.20687	1.07741	0.197827	0.99999
rs3211719:113777509:A:G	13_113777509	F10	0.808795	1.04491	0.919302	0.197853	0.99999
rs426736:196760417:A:G	1_196760417	CFHR3	0.960055	1.21766	1.08121	0.197854	0.99999
rs5758816:22923612:C:G	22_22923612	IGL	0.959754	1.21931	1.08177	0.198009	0.99999
rs79616910:6310497:G:A	6_6310497	F13A1	0.958394	1.22767	1.08471	0.19802	0.99999
rs78066754:6310511:T:C	6_6310511	F13A1	0.958394	1.22767	1.08471	0.19802	0.99999
rs387938:196762080:C:T	1_196762080	CFHR3	0.959998	1.21777	1.08123	0.198048	0.99999
rs422427:196762086:G:A	1_196762086	CFHR3	0.959998	1.21777	1.08123	0.198048	0.99999
rs398771:196762257:T:C	1_196762257	CFHR3	0.959998	1.21777	1.08123	0.198048	0.99999
5:40930306:CTT:C	5_40930306	C7	0.83763	1.0374	0.932178	0.198061	0.99999
rs3024455:6157881:G:T	6_6157881	F13A1	0.826183	1.04036	0.927108	0.198068	0.99999
rs11118237:207818719:G:A	1_207818719	CR1L	0.96656	1.17817	1.06713	0.198255	0.99999
rs114056009:107101326:G:A	14_107101326	IGH	0.962885	1.19998	1.07491	0.19829	0.99999
rs61996482:106952009:T:G	14_106952009	IGH	0.963026	1.199	1.07455	0.198405	0.99999
rs3024439:6182082:C:T	6_6182082	F13A1	0.952798	1.26218	1.09663	0.198471	0.99999
rs144519852:41209285:A:C	5_41209285	C6	0.946219	1.30499	1.11122	0.19848	0.99999
rs12889116:107056010:T:C	14_107056010	IGH	0.945652	1.3087	1.11246	0.198513	0.99999
rs10142275:106482417:G:A	14_106482417	IGH	0.944517	1.31606	1.11492	0.198637	0.99999
rs143769557:207905373:C:T	1_207905373	CR1L	0.7024	1.0762	0.869439	0.19869	0.99999
rs11949867:41226308:G:C	5_41226308	C6	0.965319	1.18498	1.06952	0.198759	0.99999
rs11949976:41226765:G:C	5_41226765	C6	0.965319	1.18498	1.06952	0.198759	0.99999
rs8007477:106225776:G:A	14_106225776	IGH	0.762643	1.05798	0.898255	0.1988	0.99999
14:106150306:A:AGGGTGT	14_106150306	IGH	0.778449	1.05349	0.905589	0.198855	0.99999
rs6002845:22925314:G:T	22_22925314	IGL	0.959877	1.21748	1.08103	0.198886	0.99999
rs16985753:22559503:T:C	22_22559503	IGL	0.706171	1.07528	0.871397	0.199381	0.99999
rs12169599:22632764:G:C	22_22632764	IGL	0.774692	1.05472	0.903925	0.199424	0.99999
rs10086835:120040181:C:T	8_120040181	COLEC10	0.967058	1.17409	1.06556	0.19946	0.99999
rs1905780:120041650:A:G	8_120041650	COLEC10	0.967058	1.17409	1.06556	0.19946	0.99999
rs12056346:120042191:T:C	8_120042191	COLEC10	0.967058	1.17409	1.06556	0.19946	0.99999
rs394321:23223278:A:T	22_23223278	IGL	0.931938	1.40122	1.14274	0.199685	0.99999
rs150851585:196755801:G:C	1_196755801	CFHR3	0.954338	1.25062	1.09248	0.199712	0.99999
rs144689367:89402510:G:T	2_89402510	IGK	0.912139	1.55269	1.19007	0.199738	0.99999
rs10138845:107005862:G:A	14_107005862	IGH	0.96457	1.18818	1.07055	0.199928	0.99999
rs35538785:106485385:G:A	14_106485385	IGH	0.965196	1.18424	1.06912	0.200184	0.99999
12:6094845:G:A	12_6094845	VWF	0.960076	1.21446	1.0798	0.200379	0.99999
rs12893656:107087080:C:G	14_107087080	IGH	0.949235	1.28203	1.10315	0.200386	0.99999
rs55890406:3652789:A:G	17_3652789	ITGA	0.813258	1.04431	0.92157	0.200418	0.99999
rs59477324:106483673:G:A	14_106483673	IGH	0.965044	1.18473	1.06926	0.200576	0.99999
rs4983498:106107937:G:A	14_106107937	IGH	0.762662	1.05853	0.8985	0.200619	0.99999
rs6000695:22399414:G:C	22_22399414	IGL	0.708225	1.07513	0.8726	0.200638	0.99999
rs4355805:120016374:A:G	8_120016374	COLEC10	0.96679	1.17439	1.06555	0.20077	0.99999
rs76392809:120022089:A:T	8_120022089	COLEC10	0.9666	1.17543	1.06591	0.200835	0.99999
rs4273881:120016355:T:C	8_120016355	COLEC10	0.966948	1.17322	1.0651	0.201036	0.99999
rs4424291:120018735:A:G	8_120018735	COLEC10	0.966948	1.17322	1.0651	0.201036	0.99999
rs1782454:11087835:T:C	1_11087835	MASP2	0.786725	1.05177	0.909646	0.201076	0.99999
rs1782457:11089463:T:A	1_11089463	MASP2	0.786725	1.05177	0.909646	0.201076	0.99999
rs6699335:11091549:T:G	1_11091549	MASP2	0.786725	1.05177	0.909646	0.201076	0.99999
12:6096673:A:G	12_6096673	VWF	0.960174	1.21296	1.07919	0.201145	0.99999
rs8014165:106764213:C:A	14_106764213	IGH	0.834248	1.03889	0.930964	0.20118	0.99999
rs6417195:6690461:G:A	19_6690461	C3	0.852043	1.0343	0.938757	0.201234	0.99999
rs77135842:39320675:A:G	5_39320675	C9	0.769732	1.05667	0.901862	0.201268	0.99999
rs75246119:39324416:C:T	5_39324416	C9	0.769732	1.05667	0.901862	0.201268	0.99999
rs78315252:39324979:A:G	5_39324979	C9	0.769732	1.05667	0.901862	0.201268	0.99999
rs61735651:207648173:T:C	1_207648173	CR2	0.941446	1.33162	1.11966	0.201315	0.99999
12:6093199:C:T	12_6093199	VWF	0.944985	1.30802	1.11178	0.201362	0.99999
rs232228:89158971:G:A	2_89158971	IGK	0.89544	1.68858	1.22964	0.201432	0.99999
rs2005648:107018793:T:C	14_107018793	IGH	0.951624	1.26518	1.09726	0.201433	0.99999
rs5759463:23112021:A:C	22_23112021	IGL	0.838057	1.03796	0.932669	0.201519	0.99999
rs3876037:22667891:A:G	22_22667891	IGL	0.966992	1.17251	1.0648	0.201528	0.99999
rs11316740:6276901:GT:G	6_6276901	F13A1	0.959795	1.21478	1.07978	0.201535	0.99999
rs5750641:22523198:A:G	22_22523198	IGL	0.937529	1.35768	1.12821	0.20158	0.99999
rs4280137:46664008:G:A	13_46664008	CPB2	0.961822	1.20259	1.07549	0.201619	0.99999
rs7330367:46664574:T:G	13_46664574	CPB2	0.961822	1.20259	1.07549	0.201619	0.99999
rs7994803:46665060:T:C	13_46665060	CPB2	0.961822	1.20259	1.07549	0.201619	0.99999
rs9534320:46665572:A:G	13_46665572	CPB2	0.961822	1.20259	1.07549	0.201619	0.99999
rs9567621:46665814:T:C	13_46665814	CPB2	0.961822	1.20259	1.07549	0.201619	0.99999
rs2146882:46668111:A:G	13_46668111	CPB2	0.961822	1.20259	1.07549	0.201619	0.99999
rs2070799:547869:G:C	19_547869	GZMM	0.619227	1.10644	0.827731	0.201654	0.99999
rs6001156:22518088:A:G	22_22518088	IGL	0.796409	1.04924	0.914126	0.201765	0.99999
rs11118425:207879626:C:T	1_207879626	CR1L	0.921601	1.47128	1.16445	0.202024	0.99999
rs2467906:106943565:A:C	14_106943565	IGH	0.849739	1.03503	0.937821	0.202061	0.99999
rs2093760:207786828:A:G	1_207786828	CR1	0.808258	1.04607	0.919508	0.202165	0.99999
rs2983764:106226556:T:C	14_106226556	IGH	0.956555	1.23358	1.08627	0.202174	0.99999
rs2731198:107072972:A:G	14_107072972	IGH	0.841961	1.0371	0.934453	0.202363	0.99999
rs8005611:107050854:T:C	14_107050854	IGH	0.962694	1.19662	1.0733	0.202376	0.99999
rs77990958:106477451:A:T	14_106477451	IGH	0.964538	1.1857	1.06942	0.202531	0.99999
rs7544377:11093629:C:G	1_11093629	MASP2	0.783932	1.05298	0.908552	0.202626	0.99999
rs8008587:106741501:G:A	14_106741501	IGH	0.668428	1.08921	0.853263	0.202679	0.99999
12:7162801:C:T	12_7162801	C1S	0.808727	1.04609	0.919783	0.202789	0.99999
rs4050911:22622034:T:C	22_22622034	IGL	0.848539	1.03547	0.937359	0.202796	0.99999
rs4050916:22622222:T:G	22_22622222	IGL	0.848539	1.03547	0.937359	0.202796	0.99999
rs370501463:22622468:G:C	22_22622468	IGL	0.848539	1.03547	0.937359	0.202796	0.99999
rs6469802:120029323:C:T	8_120029323	COLEC10	0.966521	1.17386	1.06516	0.202968	0.99999
rs960088:207827067:A:C	1_207827067	CR1L	0.965885	1.17749	1.06645	0.202982	0.99999
rs960086:207827069:A:G	1_207827069	CR1L	0.965885	1.17749	1.06645	0.202982	0.99999
rs7757882:6190200:T:A	6_6190200	F13A1	0.849572	1.03525	0.937828	0.203046	0.99999
rs220464:3638609:G:A	17_3638609	ITGA	0.946477	1.29519	1.10719	0.203187	0.99999
rs1012817:22593968:C:A	22_22593968	IGL	0.833044	1.03962	0.930618	0.203226	0.99999
rs138321370:120107699:C:T	8_120107699	COLEC10	0.690908	1.08184	0.864552	0.203257	0.99999
rs16994643:23243481:C:A	22_23243481	IGL	0.943506	1.31415	1.11351	0.203375	0.99999
rs112816112:3653471:G:GCACA	17_3653471	ITGA	0.946839	1.29251	1.10625	0.203407	0.99999
rs12038371:207821046:A:G	1_207821046	CR1L	0.96186	1.20037	1.07452	0.20343	0.99999
rs2985105:207892032:G:T	1_207892032	CR1L	0.702271	1.07817	0.870154	0.203463	0.99999
rs2985106:207892033:T:G	1_207892033	CR1L	0.702271	1.07817	0.870154	0.203463	0.99999
rs5756785:22433332:T:G	22_22433332	IGL	0.964409	1.18548	1.06925	0.203492	0.99999
rs4821693:22433336:G:A	22_22433336	IGL	0.964409	1.18548	1.06925	0.203492	0.99999
rs4435546:22433601:T:C	22_22433601	IGL	0.964409	1.18548	1.06925	0.203492	0.99999
rs397942:22748103:A:G	22_22748103	IGL	0.797093	1.04949	0.914627	0.203509	0.99999
rs8137866:22585052:C:T	22_22585052	IGL	0.846312	1.03622	0.936465	0.203725	0.99999
rs2003399:23087827:T:C	22_23087827	IGL	0.79047	1.05144	0.911662	0.203804	0.99999
12:6142041:T:TAC	12_6142041	VWF	0.841459	1.03753	0.934364	0.203898	0.99999
rs33910332:120045601:C:CA	8_120045601	COLEC10	0.966332	1.17384	1.06504	0.204148	0.99999
rs113792965:106357134:A:G	14_106357134	IGH	0.757133	1.06129	0.896403	0.204276	0.99999
rs5995931:22734559:G:C	22_22734559	IGL	0.956202	1.23286	1.08576	0.204397	0.99999
rs7533250:207909390:T:C	1_207909390	CR1L	0.736526	1.06765	0.886766	0.204512	0.99999
rs12896398:107275964:G:T	14_107275964	IGH	0.963312	1.19073	1.071	0.204562	0.99999
rs8140900:23046118:T:C	22_23046118	IGL	0.933398	1.37945	1.13471	0.204698	0.99999
rs377214:22746454:A:C	22_22746454	IGL	0.78937	1.05201	0.911276	0.204797	0.99999
rs940:46627480:C:G	13_46627480	CPB2	0.961889	1.19866	1.07377	0.204865	0.99999
rs1409435:46631660:G:A	13_46631660	CPB2	0.961889	1.19866	1.07377	0.204865	0.99999
rs3783202:46631869:G:A	13_46631869	CPB2	0.961889	1.19866	1.07377	0.204865	0.99999
rs75807983:46632101:T:TA	13_46632101	CPB2	0.961889	1.19866	1.07377	0.204865	0.99999
rs2296641:46632226:A:C	13_46632226	CPB2	0.961889	1.19866	1.07377	0.204865	0.99999
rs2404963:46632836:C:T	13_46632836	CPB2	0.961889	1.19866	1.07377	0.204865	0.99999
rs1126366:46633148:C:G	13_46633148	CPB2	0.961889	1.19866	1.07377	0.204865	0.99999
rs1126365:46633196:T:A	13_46633196	CPB2	0.961889	1.19866	1.07377	0.204865	0.99999
rs1126364:46633394:C:G	13_46633394	CPB2	0.961889	1.19866	1.07377	0.204865	0.99999
rs1126363:46633459:C:T	13_46633459	CPB2	0.961889	1.19866	1.07377	0.204865	0.99999
rs7987385:46634131:A:G	13_46634131	CPB2	0.961889	1.19866	1.07377	0.204865	0.99999
rs7987953:46634395:C:T	13_46634395	CPB2	0.961889	1.19866	1.07377	0.204865	0.99999
1:196804674:G:GAAAAAAAAAAAAA	1_196804674	CFHR2	0.823804	1.04246	0.926706	0.204972	0.99999
rs7989892:46630641:C:T	13_46630641	CPB2	0.961837	1.19856	1.07369	0.205244	0.99999
rs402372:196762949:C:T	1_196762949	CFHR3	0.95881	1.21612	1.07983	0.205374	0.99999
rs34158845:107231056:CAT:C	14_107231056	IGH	0.837372	1.0389	0.93271	0.205425	0.99999
rs28835318:107085786:T:C	14_107085786	IGH	0.801969	1.0486	0.91703	0.205439	0.99999
rs6519112:22426901:G:T	22_22426901	IGL	0.825084	1.04224	0.927326	0.205554	0.99999
rs7291026:22427420:C:T	22_22427420	IGL	0.825084	1.04224	0.927326	0.205554	0.99999
rs8023121:107160160:G:A	14_107160160	IGH	0.962339	1.19521	1.07247	0.205662	0.99999
rs113200470:106889921:GCAC:G	14_106889921	IGH	0.822504	1.04296	0.926198	0.20567	0.99999
rs56668197:106889931:A:G	14_106889931	IGH	0.822504	1.04296	0.926198	0.20567	0.99999
rs58918515:106889933:C:T	14_106889933	IGH	0.822504	1.04296	0.926198	0.20567	0.99999
rs7017881:120047857:A:G	8_120047857	COLEC10	0.9661	1.17371	1.06486	0.205708	0.99999
rs56141354:207289895:G:A	1_207289895	C4BPA	0.96305	1.19084	1.0709	0.20594	0.99999
rs7289917:22591053:G:A	22_22591053	IGL	0.833767	1.04001	0.931194	0.206128	0.99999
rs232226:89159282:T:C	2_89159282	IGK	0.897532	1.65026	1.21703	0.206171	0.99999
rs28574945:106092335:G:C	14_106092335	IGHG4	0.773755	1.05693	0.904325	0.206213	0.99999
rs62408031:6268403:T:A	6_6268403	F13A1	0.735665	1.06852	0.886607	0.206243	0.99999
rs73361887:6269168:C:G	6_6269168	F13A1	0.735665	1.06852	0.886607	0.206243	0.99999
rs72815071:6153396:A:G	6_6153396	F13A1	0.813817	1.04549	0.922407	0.206271	0.99999
rs2989722:137806487:G:A	9_137806487	FCN1	0.844485	1.03723	0.935908	0.206585	0.99999
rs62226805:22656036:A:G	22_22656036	IGL	0.774562	1.05684	0.904758	0.206737	0.99999
rs11118323:207848209:G:T	1_207848209	CR1L	0.96517	1.17798	1.06628	0.206761	0.99999
rs10150688:107005696:T:G	14_107005696	IGH	0.964065	1.18421	1.06848	0.206779	0.99999
rs10138672:107005711:G:A	14_107005711	IGH	0.964065	1.18421	1.06848	0.206779	0.99999
rs7289935:22591088:G:A	22_22591088	IGL	0.833597	1.04018	0.931178	0.206783	0.99999
rs10483108:22507057:C:G	22_22507057	IGL	0.956599	1.22748	1.08361	0.20681	0.99999
rs988200:22509108:C:G	22_22509108	IGL	0.956599	1.22748	1.08361	0.20681	0.99999
rs72717259:106489151:C:T	14_106489151	IGH	0.955134	1.23606	1.08655	0.206927	0.99999
rs72684959:106981347:G:A	14_106981347	IGH	0.936106	1.35631	1.12679	0.206966	0.99999
rs7143373:106950814:C:A	14_106950814	IGH	0.850444	1.03573	0.938526	0.207035	0.99999
rs61997298:106857053:G:T	14_106857053	IGH	0.734302	1.06922	0.886077	0.207045	0.99999
rs79114160:6310359:G:A	6_6310359	F13A1	0.956787	1.22591	1.08302	0.207186	0.99999
22:22622752:A:G	22_22622752	IGL	0.846706	1.03677	0.936931	0.207311	0.99999
rs376231519:106065157:C:T	14_106065157	IGH	0.764485	1.06001	0.900202	0.207322	0.99999
rs71132046:106462520:A:AT	14_106462520	IGH	0.962404	1.19295	1.07149	0.207501	0.99999
rs1965605:106928403:C:T	14_106928403	IGH	0.941279	1.32125	1.1152	0.207528	0.99999
rs710451:186948788:A:C	3_186948788	MASP1	0.84933	1.03611	0.938084	0.20753	0.99999
rs4403441:120031785:G:A	8_120031785	COLEC10	0.966131	1.17185	1.06403	0.207557	0.99999
rs7813486:120032525:T:C	8_120032525	COLEC10	0.966131	1.17185	1.06403	0.207557	0.99999
rs10505351:120033998:C:T	8_120033998	COLEC10	0.966131	1.17185	1.06403	0.207557	0.99999
rs4615609:120035493:A:G	8_120035493	COLEC10	0.966131	1.17185	1.06403	0.207557	0.99999
rs7151059:107161571:G:A	14_107161571	IGH	0.947191	1.28363	1.10265	0.207579	0.99999
rs10151140:106731353:A:G	14_106731353	IGH	0.802744	1.04891	0.91761	0.20763	0.99999
rs1989752:106957586:G:T	14_106957586	IGH	0.850841	1.03574	0.938749	0.207678	0.99999
rs5750719:22560858:A:G	22_22560858	IGL	0.963874	1.18428	1.06841	0.207825	0.99999
rs66703183:3653531:A:G	17_3653531	ITGA	0.945877	1.29111	1.10509	0.208048	0.99999
rs2901375:33736575:T:C	11_33736575	CD59	0.963708	1.18496	1.06862	0.208091	0.99999
rs9611628:22742846:G:T	22_22742846	IGL	0.935775	1.35593	1.12643	0.208267	0.99999
rs761972:106199856:C:G	14_106199856	IGH	0.930931	1.38856	1.13695	0.208284	0.99999
rs7527413:207908172:A:G	1_207908172	CR1L	0.728537	1.07156	0.883556	0.208471	0.99999
rs57210737:57336040:G:T	1_57336040	C8A	0.936487	1.35066	1.12467	0.208544	0.99999
rs11852037:106914573:G:C	14_106914573	IGH	0.951641	1.25457	1.09266	0.208789	0.99999
rs1055854:106303232:C:T	14_106303232	IGH	0.954176	1.23897	1.08729	0.209121	0.99999
rs2187999:106774665:T:G	14_106774665	IGH	0.8314	1.04126	0.930431	0.209176	0.99999
rs150172381:41227401:G:GT	5_41227401	C6	0.943178	1.30624	1.10996	0.209192	0.99999
rs696760:39333494:C:G	5_39333494	C9	0.771546	1.05844	0.903679	0.209204	0.99999
rs6003386:23251054:A:C	22_23251054	IGL	0.83625	1.03997	0.932565	0.209388	0.99999
rs11741323:41178597:G:A	5_41178597	C6	0.941218	1.31831	1.11392	0.209423	0.99999
rs11741324:41178599:G:A	5_41178599	C6	0.941218	1.31831	1.11392	0.209423	0.99999
rs10058201:41178869:C:T	5_41178869	C6	0.941218	1.31831	1.11392	0.209423	0.99999
rs11458763:120047795:G:GA	8_120047795	COLEC10	0.965598	1.17315	1.06432	0.209428	0.99999
rs66906244:6178441:A:T	6_6178441	F13A1	0.76057	1.06193	0.898704	0.209729	0.99999
rs72637137:106480777:T:A	14_106480777	IGH	0.963842	1.18261	1.06764	0.209761	0.99999
rs80243622:106480808:C:T	14_106480808	IGH	0.963842	1.18261	1.06764	0.209761	0.99999
rs74089692:107170243:G:C	14_107170243	IGH	0.934629	1.36056	1.12766	0.209763	0.99999
1:207905782:C:A	1_207905782	CR1L	0.713723	1.07687	0.876691	0.209779	0.99999
rs34965523:106446809:C:A	14_106446809	IGH	0.962889	1.18778	1.06944	0.209939	0.99999
rs2548181:39391058:C:T	5_39391058	C9	0.960672	1.20013	1.07375	0.210108	0.99999
rs4253425:187205929:T:C	4_187205929	F11	0.942745	1.30691	1.10999	0.210434	0.99999
rs2349653:188375793:G:A	2_188375793	TFPI	0.727878	1.07249	0.88354	0.210497	0.99999
rs80020778:22470320:C:T	22_22470320	IGL	0.94792	1.27469	1.09923	0.210529	0.99999
rs12998073:188424763:A:G	2_188424763	TFPI	0.851233	1.03614	0.939147	0.210574	0.99999
22:22470314:C:G	22_22470314	IGL	0.948305	1.27213	1.09835	0.210675	0.99999
rs3087505:187179486:A:G	4_187179486	KLKB1	0.940636	1.31965	1.11414	0.210791	0.99999
rs10150976:107005926:T:G	14_107005926	IGH	0.963542	1.18325	1.06776	0.21086	0.99999
rs2285257:106613973:T:C	14_106613973	IGH	0.820782	1.04461	0.925956	0.211099	0.99999
rs200281210:207695182:C:CT	1_207695182	CR1	0.802256	1.04996	0.917788	0.211383	0.99999
rs10947223:31872383:G:A	6_31872383	C2	0.935115	1.35411	1.12528	0.211421	0.99999
rs374718529:31873227:T:C	6_31873227	C2	0.935115	1.35411	1.12528	0.211421	0.99999
rs364320:196745441:T:C	1_196745441	CFHR3	0.958243	1.21255	1.07792	0.211438	0.99999
rs2838732:46322945:C:T	21_46322945	ITGB2	0.819998	1.0449	0.925644	0.211439	0.99999
rs1548325:46635101:A:G	13_46635101	CPB2	0.960865	1.1976	1.07272	0.211509	0.99999
rs2897027:46636235:A:G	13_46636235	CPB2	0.960865	1.1976	1.07272	0.211509	0.99999
rs3756011:187206249:C:A	4_187206249	F11	0.96525	1.17321	1.06416	0.211521	0.99999
rs11704547:22482453:G:A	22_22482453	IGL	0.961706	1.19284	1.07106	0.211543	0.99999
rs13379258:106585597:T:C	14_106585597	IGH	0.806933	1.04866	0.919889	0.211588	0.99999
rs144334667:106485607:C:CGTAT	14_106485607	IGH	0.961499	1.19389	1.07141	0.211657	0.99999
rs9534321:46669032:A:G	13_46669032	CPB2	0.960259	1.20084	1.07383	0.211676	0.99999
rs8176591:188333260:A:AT	2_188333260	TFPI	0.954551	1.2335	1.0851	0.211751	0.99999
rs6002024:22731673:C:A	22_22731673	IGL	0.9549	1.23144	1.08439	0.211779	0.99999
rs6002030:22732213:G:T	22_22732213	IGL	0.9549	1.23144	1.08439	0.211779	0.99999
rs5995900:22732430:G:A	22_22732430	IGL	0.9549	1.23144	1.08439	0.211779	0.99999
rs56413433:22732471:A:G	22_22732471	IGL	0.9549	1.23144	1.08439	0.211779	0.99999
rs6519258:22733146:G:C	22_22733146	IGL	0.9549	1.23144	1.08439	0.211779	0.99999
rs6519259:22733333:C:A	22_22733333	IGL	0.9549	1.23144	1.08439	0.211779	0.99999
rs6519260:22733401:T:C	22_22733401	IGL	0.9549	1.23144	1.08439	0.211779	0.99999
rs6002080:22734848:T:C	22_22734848	IGL	0.9549	1.23144	1.08439	0.211779	0.99999
rs10410674:6696178:G:A	19_6696178	C3	0.853226	1.03583	0.940104	0.211868	0.99999
rs10438249:106597026:C:G	14_106597026	IGH	0.776867	1.05759	0.906426	0.211869	0.99999
rs145673886:106679284:A:AT	14_106679284	IGH	0.71775	1.07632	0.878938	0.211885	0.99999
2:89537345:CA:C	2_89537345	IGK	0.880832	1.77149	1.24915	0.211998	0.99999
rs6003231:23046614:G:T	22_23046614	IGL	0.763192	1.06182	0.900205	0.212044	0.99999
rs11574468:22601814:G:A	22_22601814	IGL	0.956591	1.22128	1.08086	0.212101	0.99999
rs2300955:57344162:G:A	1_57344162	C8A	0.948953	1.26604	1.09609	0.212208	0.99999
rs2300954:57344375:T:C	1_57344375	C8A	0.948953	1.26604	1.09609	0.212208	0.99999
rs72670327:57353835:C:T	1_57353835	C8A	0.948953	1.26604	1.09609	0.212208	0.99999
rs434074:22757900:G:C	22_22757900	IGL	0.823719	1.04403	0.927355	0.212267	0.99999
rs4900316:96684108:C:T	14_96684108	BDKRB2	0.933288	1.36428	1.12839	0.212348	0.99999
rs2106390:23010233:C:G	22_23010233	IGL	0.961745	1.19181	1.07062	0.212367	0.99999
rs374291532:106109287:C:T	14_106109287	IGH	0.760325	1.06283	0.89894	0.21245	0.99999
rs10691248:22505032:T:TGAAAA	22_22505032	IGL	0.797738	1.05154	0.91589	0.212478	0.99999
rs4822339:23244065:A:G	22_23244065	IGL	0.956307	1.22235	1.08118	0.212591	0.99999
rs1467858:22511719:T:G	22_22511719	IGL	0.808154	1.04855	0.920537	0.212629	0.99999
rs6001142:22512579:T:G	22_22512579	IGL	0.808154	1.04855	0.920537	0.212629	0.99999
rs9623882:23054614:G:A	22_23054614	IGL	0.751204	1.06578	0.894771	0.212743	0.99999
rs7535160:207907759:G:A	1_207907759	CR1L	0.718501	1.07641	0.879434	0.212799	0.99999
rs73359933:96686622:A:G	14_96686622	BDKRB2	0.827049	1.04321	0.928861	0.212814	0.99999
rs5757411:22560835:G:A	22_22560835	IGL	0.963198	1.18331	1.0676	0.21283	0.99999
rs140146623:106117651:T:G	14_106117651	IGH	0.804712	2.65121	1.46064	0.212899	0.99999
rs61339772:107100921:G:C	14_107100921	IGH	0.964185	1.1778	1.06565	0.21293	0.99999
rs35562962:57352354:A:C	1_57352354	C8A	0.948576	1.26699	1.09628	0.213144	0.99999
rs8006597:107231086:C:T	14_107231086	IGH	0.83844	1.0402	0.933889	0.213715	0.99999
rs12101190:107192386:C:T	14_107192386	IGH	0.964093	1.17759	1.06551	0.213721	0.99999
rs8004895:107193377:T:C	14_107193377	IGH	0.964093	1.17759	1.06551	0.213721	0.99999
rs28789188:107193564:C:G	14_107193564	IGH	0.964093	1.17759	1.06551	0.213721	0.99999
rs9623910:23107583:C:T	22_23107583	IGL	0.787207	1.05501	0.911323	0.213825	0.99999
rs2041778:188362974:C:T	2_188362974	TFPI	0.727642	1.07375	0.883915	0.213829	0.99999
rs2300938:123810983:T:A	9_123810983	C5	0.937853	1.3319	1.11764	0.213892	0.99999
rs11846842:106341468:T:A	14_106341468	IGH	0.720427	1.07618	0.880515	0.213907	0.99999
rs7160650:106476652:C:G	14_106476652	IGH	0.963485	1.18064	1.06655	0.214025	0.99999
rs5980:6152007:C:T	6_6152007	F13A1	0.829127	1.04287	0.929879	0.21405	0.99999
rs235329:46314440:T:G	21_46314440	ITGB2	0.798841	1.05161	0.916553	0.214081	0.99999
rs409337:44164560:T:C	19_44164560	PLAUR	0.961877	1.18938	1.0696	0.214134	0.99999
rs5757687:22609462:C:T	22_22609462	IGL	0.958035	1.21074	1.077	0.214195	0.99999
rs2005645:106966241:T:A	14_106966241	IGH	0.961223	1.1929	1.07081	0.214228	0.99999
rs2069583:96705694:T:A	14_96705694	BDKRB2	0.914897	1.48585	1.16593	0.214612	0.99999
rs11621668:106108289:C:T	14_106108289	IGH	0.790256	1.0543	0.91278	0.214624	0.99999
rs4821687:22433108:G:A	22_22433108	IGL	0.962839	1.18356	1.06751	0.2147	0.99999
rs371866869:207906587:C:T	1_207906587	CR1L	0.710767	1.07975	0.876043	0.214734	0.99999
rs16870491:40910537:T:C	5_40910537	C7	0.817223	1.04642	0.924746	0.214772	0.99999
rs9292793:40916685:G:A	5_40916685	C7	0.817223	1.04642	0.924746	0.214772	0.99999
rs5894468:120008111:G:GT	8_120008111	COLEC10	0.965104	1.17118	1.06316	0.214782	0.99999
rs8020194:107221133:C:G	14_107221133	IGH	0.954655	1.2292	1.08327	0.214859	0.99999
rs374847142:107095058:C:G	14_107095058	IGH	0.931924	1.36818	1.12918	0.214893	0.99999
12:6064386:T:C	12_6064386	VWF	0.964499	1.17434	1.06426	0.214905	0.99999
rs60703467:106922953:C:G	14_106922953	IGH	0.956387	1.21925	1.07985	0.214932	0.99999
rs11704092:22490208:T:C	22_22490208	IGL	0.956743	1.21717	1.07913	0.214987	0.99999
rs78549985:22493545:A:C	22_22493545	IGL	0.956743	1.21717	1.07913	0.214987	0.99999
rs9619800:22495481:G:A	22_22495481	IGL	0.956743	1.21717	1.07913	0.214987	0.99999
rs2213161:22497398:C:T	22_22497398	IGL	0.956743	1.21717	1.07913	0.214987	0.99999
rs4821784:22497906:G:A	22_22497906	IGL	0.956743	1.21717	1.07913	0.214987	0.99999
rs10136838:106091982:G:A	14_106091982	IGH	0.799351	1.05169	0.916878	0.215003	0.99999
rs6913691:6153487:G:C	6_6153487	F13A1	0.828549	1.04324	0.929716	0.215037	0.99999
rs2003433:106446218:C:T	14_106446218	IGH	0.962188	1.18673	1.06858	0.215127	0.99999
rs33916616:106446356:T:C	14_106446356	IGH	0.962188	1.18673	1.06858	0.215127	0.99999
rs60969868:106482546:G:A	14_106482546	IGH	0.963123	1.18157	1.06677	0.215182	0.99999
rs56675611:106482603:G:A	14_106482603	IGH	0.963123	1.18157	1.06677	0.215182	0.99999
rs713339:107006141:C:T	14_107006141	IGH	0.962995	1.1822	1.06698	0.215254	0.99999
rs713340:107006247:G:A	14_107006247	IGH	0.962995	1.1822	1.06698	0.215254	0.99999
rs10141837:107006548:G:A	14_107006548	IGH	0.962995	1.1822	1.06698	0.215254	0.99999
rs9611630:22743116:C:T	22_22743116	IGL	0.933185	1.35912	1.12619	0.215342	0.99999
rs11702367:46335761:G:A	21_46335761	ITGB2	0.951005	1.24931	1.09	0.215644	0.99999
rs61995551:106753771:G:A	14_106753771	IGH	0.809038	1.04899	0.921236	0.215671	0.99999
rs5758942:22939903:T:C	22_22939903	IGL	0.845066	1.03873	0.93691	0.215713	0.99999
rs111356736:22516136:A:G	22_22516136	IGL	0.798713	1.05208	0.916683	0.215831	0.99999
rs9611629:22743069:G:T	22_22743069	IGL	0.932556	1.36214	1.12706	0.215886	0.99999
rs67881237:106483250:T:A	14_106483250	IGH	0.963084	1.18113	1.06655	0.215899	0.99999
rs12664620:6282943:A:G	6_6282943	F13A1	0.957677	1.21071	1.07679	0.216114	0.99999
22:22622655:A:G	22_22622655	IGL	0.848286	1.03792	0.938326	0.216159	0.99999
rs4992280:22433481:A:C	22_22433481	IGL	0.962619	1.18332	1.06728	0.216277	0.99999
6:31994742:A:G	6_31994742	C4B	0.763811	1.06291	0.901032	0.216363	0.99999
rs6561284:46640958:C:T	13_46640958	CPB2	0.856056	1.03583	0.941661	0.216418	0.99999
rs8003761:107160126:T:C	14_107160126	IGH	0.963246	1.17961	1.06595	0.216622	0.99999
12:6116757:C:T	12_6116757	VWF	0.788361	1.05539	0.912155	0.216622	0.99999
rs9607823:22743812:T:C	22_22743812	IGL	0.931638	1.36656	1.12833	0.216672	0.99999
rs3211752:113787459:A:G	13_113787459	F10	0.817065	1.04691	0.924874	0.216815	0.99999
rs8021941:107189727:C:T	14_107189727	IGH	0.963541	1.1778	1.0653	0.216867	0.99999
rs10142931:107190525:A:C	14_107190525	IGH	0.963541	1.1778	1.0653	0.216867	0.99999
rs1977394:46638356:C:A	13_46638356	CPB2	0.856629	1.03576	0.941945	0.216956	0.99999
rs9534306:46643235:C:A	13_46643235	CPB2	0.856629	1.03576	0.941945	0.216956	0.99999
rs34536736:106359495:C:G	14_106359495	IGH	0.687589	1.0888	0.865244	0.21705	0.99999
rs56320514:94848305:G:A	14_94848305	SERPINA1	0.74066	1.07057	0.890465	0.217054	0.99999
rs4239891:22520067:G:A	22_22520067	IGL	0.955774	1.22036	1.07999	0.217056	0.99999
rs13203312:6153100:A:G	6_6153100	F13A1	0.820455	1.04603	0.926403	0.217315	0.99999
rs6936882:6153231:A:G	6_6153231	F13A1	0.820455	1.04603	0.926403	0.217315	0.99999
rs6937073:6153379:A:G	6_6153379	F13A1	0.820455	1.04603	0.926403	0.217315	0.99999
rs6913645:6153412:G:T	6_6153412	F13A1	0.820455	1.04603	0.926403	0.217315	0.99999
rs6914953:6153443:C:T	6_6153443	F13A1	0.820455	1.04603	0.926403	0.217315	0.99999
rs1876453:207627918:G:A	1_207627918	CR2	0.937659	1.32711	1.11552	0.217354	0.99999
rs61821130:207630888:C:A	1_207630888	CR2	0.937659	1.32711	1.11552	0.217354	0.99999
rs62235054:22430352:T:A	22_22430352	IGL	0.826708	1.04424	0.92913	0.217389	0.99999
rs3746973:46328026:G:A	21_46328026	ITGB2	0.928163	1.38728	1.13474	0.217632	0.99999
rs7519119:207786152:G:A	1_207786152	CR1	0.848063	1.03825	0.938349	0.217646	0.99999
rs7542544:207786223:C:A	1_207786223	CR1	0.848063	1.03825	0.938349	0.217646	0.99999
rs10438051:106597891:A:G	14_106597891	IGH	0.806303	1.05027	0.920236	0.217702	0.99999
rs61983240:106121812:C:G	14_106121812	IGH	0.640192	1.10698	0.84183	0.217777	0.99999
1:207769420:CTA:C	1_207769420	CR1	0.757891	1.06525	0.898525	0.217916	0.99999
rs11089933:22500101:C:T	22_22500101	IGL	0.954117	1.2287	1.08274	0.217945	0.99999
rs10483106:22503633:A:G	22_22503633	IGL	0.954117	1.2287	1.08274	0.217945	0.99999
rs9622980:22504281:G:T	22_22504281	IGL	0.954117	1.2287	1.08274	0.217945	0.99999
rs10483107:22505429:G:A	22_22505429	IGL	0.954117	1.2287	1.08274	0.217945	0.99999
rs11704024:22505588:T:C	22_22505588	IGL	0.954117	1.2287	1.08274	0.217945	0.99999
rs13433578:22506428:C:T	22_22506428	IGL	0.954117	1.2287	1.08274	0.217945	0.99999
rs10138492:107005761:A:T	14_107005761	IGH	0.962431	1.18264	1.06687	0.218156	0.99999
rs57591794:106121360:G:GT	14_106121360	IGH	0.938536	1.32015	1.11311	0.218267	0.99999
rs6683663:57356476:A:G	1_57356476	C8A	0.926109	1.39895	1.13824	0.218522	0.99999
rs6002844:22925267:T:C	22_22925267	IGL	0.956331	1.21561	1.0782	0.21856	0.99999
rs5996203:22925405:C:T	22_22925405	IGL	0.956331	1.21561	1.0782	0.21856	0.99999
rs11901244:89175960:T:C	2_89175960	IGK	0.951226	1.24418	1.08789	0.218738	0.99999
rs12587469:107004836:C:T	14_107004836	IGH	0.962559	1.18133	1.06635	0.21885	0.99999
rs28396910:106118606:G:A	14_106118606	IGH	0.766309	1.06285	0.902481	0.218866	0.99999
rs35542606:40910893:C:CA	5_40910893	C7	0.808053	1.05003	0.92113	0.21892	0.99999
rs7284647:22735789:C:T	22_22735789	IGL	0.95366	1.22973	1.08293	0.219294	0.99999
rs1862933:22736047:C:T	22_22736047	IGL	0.95366	1.22973	1.08293	0.219294	0.99999
rs7284345:22736291:G:A	22_22736291	IGL	0.95366	1.22973	1.08293	0.219294	0.99999
rs35390540:107283415:G:A	14_107283415	IGH	0.961079	1.18878	1.06888	0.219411	0.99999
rs13203052:6152699:T:G	6_6152699	F13A1	0.829469	1.04386	0.930509	0.219413	0.99999
rs62324936:110709162:A:G	4_110709162	CFI	0.920432	1.43478	1.14918	0.219511	0.99999
rs10679439:22739274:A:AAT	22_22739274	IGL	0.950606	1.2467	1.08863	0.21957	0.99999
rs8021848:106490937:A:G	14_106490937	IGH	0.958472	1.20269	1.07366	0.219653	0.99999
rs1567190:207635789:T:C	1_207635789	CR2	0.762253	1.06439	0.900741	0.219698	0.99999
rs7548495:207653701:T:A	1_207653701	CR2	0.937152	1.32614	1.11481	0.219792	0.99999
rs72637118:106309780:T:C	14_106309780	IGH	0.939924	1.30897	1.1092	0.21995	0.99999
rs71515112:207289899:G:A	1_207289899	C4BPA	0.961004	1.18865	1.06878	0.219997	0.99999
rs2338592:106476901:A:G	14_106476901	IGH	0.962561	1.18031	1.06589	0.220011	0.99999
rs3774290:187001306:C:T	3_187001306	MASP1	0.808202	1.05026	0.921313	0.220093	0.99999
rs9858522:187004389:A:C	3_187004389	MASP1	0.808202	1.05026	0.921313	0.220093	0.99999
rs56210869:187004880:C:G	3_187004880	MASP1	0.808202	1.05026	0.921313	0.220093	0.99999
rs57707137:107222014:AGAGAC:A	14_107222014	IGH	0.963584	1.17473	1.06393	0.220183	0.99999
rs4774054:106504797:A:G	14_106504797	IGH	0.958636	1.20125	1.07311	0.220214	0.99999
rs5750778:22584255:C:T	22_22584255	IGL	0.835914	1.04216	0.933357	0.220225	0.99999
rs1887977:57337135:G:A	1_57337135	C8A	0.950156	1.24821	1.08903	0.220434	0.99999
rs61993918:106591365:T:G	14_106591365	IGH	0.947589	1.26258	1.09381	0.220702	0.99999
rs7290362:22737788:T:A	22_22737788	IGL	0.953407	1.22943	1.08266	0.22081	0.99999
rs4822176:22926951:G:T	22_22926951	IGL	0.923015	1.41414	1.14249	0.220985	0.99999
rs2516948:106383985:G:A	14_106383985	IGH	0.801974	1.05234	0.918668	0.220989	0.99999
rs2516939:107018556:G:A	14_107018556	IGH	0.947971	1.2599	1.09286	0.221077	0.99999
rs11627639:106615908:T:C	14_106615908	IGH	0.821832	1.04644	0.92736	0.221138	0.99999
rs200760831:107095464:G:A	14_107095464	IGH	0.940013	1.306	1.108	0.221507	0.99999
rs201932430:107095467:A:C	14_107095467	IGH	0.940013	1.306	1.108	0.221507	0.99999
rs231546:89175183:T:C	2_89175183	IGK	0.953906	1.22587	1.08137	0.221514	0.99999
rs2027902:107215393:T:C	14_107215393	IGH	0.963658	1.17308	1.06322	0.221691	0.99999
rs10131875:107201036:T:C	14_107201036	IGH	0.962414	1.17955	1.06546	0.221791	0.99999
rs11628999:107208446:C:T	14_107208446	IGH	0.962414	1.17955	1.06546	0.221791	0.99999
rs11627315:107210420:T:C	14_107210420	IGH	0.962414	1.17955	1.06546	0.221791	0.99999
rs34667329:106486281:C:T	14_106486281	IGH	0.938066	1.31722	1.11159	0.221834	0.99999
rs2854092:23245943:C:T	22_23245943	IGL	0.948573	1.25535	1.09123	0.221943	0.99999
rs2274394:6152211:C:G	6_6152211	F13A1	0.830582	1.04406	0.931224	0.222058	0.99999
rs2180789:106300571:C:T	14_106300571	IGH	0.952165	1.23482	1.08432	0.222165	0.99999
rs7286502:22591152:T:C	22_22591152	IGL	0.83628	1.04248	0.933706	0.222472	0.99999
rs12465456:188388530:T:C	2_188388530	TFPI	0.610701	1.12163	0.827638	0.222532	0.99999
rs11671717:47808798:G:C	19_47808798	C5AR1	0.958053	1.20204	1.07313	0.222633	0.99999
rs7253663:47808828:T:G	19_47808828	C5AR1	0.958053	1.20204	1.07313	0.222633	0.99999
rs33972828:106599344:G:A	14_106599344	IGH	0.776184	1.06079	0.907397	0.22269	0.99999
rs28797196:107005267:G:A	14_107005267	IGH	0.96199	1.18081	1.0658	0.222919	0.99999
rs28498642:107005328:T:G	14_107005328	IGH	0.96199	1.18081	1.0658	0.222919	0.99999
rs4822317:23132774:A:G	22_23132774	IGL	0.940876	1.29871	1.10541	0.222932	0.99999
rs4822319:23132962:A:G	22_23132962	IGL	0.940868	1.29863	1.10537	0.223013	0.99999
rs4820482:22939608:A:G	22_22939608	IGL	0.845913	1.03981	0.937862	0.223019	0.99999
rs8139185:22471157:G:A	22_22471157	IGL	0.938701	1.31133	1.10948	0.223143	0.99999
rs76445727:23148817:G:GA	22_23148817	IGL	0.770348	1.06279	0.904831	0.223162	0.99999
rs201370552:196760633:C:A	1_196760633	CFHR3	0.943592	1.28222	1.09995	0.223309	0.99999
rs11627466:106830422:C:T	14_106830422	IGH	0.689655	1.09068	0.86729	0.223358	0.99999
rs201911285:6297671:C:T	6_6297671	F13A1	0.958102	1.20103	1.07271	0.223408	0.99999
rs11276896:22501449:ACATACCTAAT:A	22_22501449	IGL	0.952886	1.22931	1.08231	0.223504	0.99999
rs1871970:6154697:G:T	6_6154697	F13A1	0.956616	1.20892	1.07539	0.223524	0.99999
rs34424127:107166250:G:C	14_107166250	IGH	0.787105	1.05757	0.912371	0.223575	0.99999
rs57784793:47809524:C:CT	19_47809524	C5AR1	0.957915	1.20178	1.07294	0.223669	0.99999
rs4287683:47809671:G:A	19_47809671	C5AR1	0.957915	1.20178	1.07294	0.223669	0.99999
rs4538111:47809689:A:T	19_47809689	C5AR1	0.957915	1.20178	1.07294	0.223669	0.99999
rs4508517:47809714:A:T	19_47809714	C5AR1	0.957915	1.20178	1.07294	0.223669	0.99999
rs56026634:106913468:G:A	14_106913468	IGH	0.948948	1.25094	1.08953	0.223782	0.99999
rs11206933:57368222:A:G	1_57368222	C8A	0.943695	1.28093	1.09946	0.223807	0.99999
rs6002842:22925164:C:T	22_22925164	IGL	0.95551	1.2146	1.07729	0.223829	0.99999
rs6002843:22925252:G:A	22_22925252	IGL	0.95551	1.2146	1.07729	0.223829	0.99999
rs201918048:6189862:C:T	6_6189862	F13A1	0.943644	1.28109	1.0995	0.223903	0.99999
rs28736623:106106139:C:T	14_106106139	IGH	0.779613	1.06004	0.909075	0.223924	0.99999
rs1105324:137802202:G:A	9_137802202	FCN1	0.846656	1.03976	0.938252	0.223949	0.99999
rs4844388:207842900:G:A	1_207842900	CR1L	0.958685	1.19739	1.07141	0.223954	0.99999
rs41308004:123797428:C:CT	9_123797428	C5	0.956691	1.20804	1.07504	0.224001	0.99999
rs10137771:106731076:T:C	14_106731076	IGH	0.736449	1.07438	0.889511	0.224267	0.99999
rs34053057:186982263:T:TA	3_186982263	MASP1	0.944098	1.27774	1.09832	0.224436	0.99999
rs35147277:106763790:G:A	14_106763790	IGH	0.837726	1.04245	0.9345	0.224531	0.99999
rs5750483:22434448:A:G	22_22434448	IGL	0.961453	1.18222	1.06614	0.224558	0.99999
rs401188:196757083:C:T	1_196757083	CFHR3	0.956284	1.20945	1.07544	0.22478	0.99999
rs387111:196757874:G:A	1_196757874	CFHR3	0.956284	1.20945	1.07544	0.22478	0.99999
rs439365:196758214:A:G	1_196758214	CFHR3	0.956284	1.20945	1.07544	0.22478	0.99999
rs378283:196758286:T:C	1_196758286	CFHR3	0.956284	1.20945	1.07544	0.22478	0.99999
rs11621730:106108281:G:C	14_106108281	IGH	0.780222	1.0601	0.909457	0.224885	0.99999
rs11791407:123741822:G:T	9_123741822	C5	0.931433	1.35259	1.12243	0.224902	0.99999
rs4822157:22914164:T:G	22_22914164	IGL	0.82817	1.04535	0.930445	0.224965	0.99999
rs184336:3645229:A:G	17_3645229	ITGA	0.941209	1.29376	1.10349	0.22497	0.99999
rs8014529:107192302:G:A	14_107192302	IGH	0.963252	1.1725	1.06274	0.224988	0.99999
rs738871:22562747:G:C	22_22562747	IGL	0.961106	1.18363	1.06658	0.225024	0.99999
rs35593022:120053505:A:AT	8_120053505	COLEC10	0.963374	1.17184	1.06251	0.225026	0.99999
rs324060:40962987:G:A	5_40962987	C7	0.942232	1.28764	1.10148	0.225082	0.99999
rs67049010:106483238:T:A	14_106483238	IGH	0.96185	1.17967	1.0652	0.225126	0.99999
rs56069819:106725482:A:C	14_106725482	IGH	0.920905	1.41852	1.14294	0.225395	0.99999
rs2796256:207910330:T:A	1_207910330	CR1L	0.740768	1.07334	0.89168	0.225562	0.99999
rs10136401:106303114:C:T	14_106303114	IGH	0.951465	1.23473	1.08388	0.225667	0.99999
rs186153713:106359715:T:C	14_106359715	IGH	0.756396	1.06811	0.898842	0.225724	0.99999
rs405759:23001873:T:C	22_23001873	IGL	0.960446	1.18645	1.06748	0.225763	0.99999
rs6928884:6162060:A:G	6_6162060	F13A1	0.85695	1.03712	0.942742	0.225816	0.99999
rs139056253:188428368:C:T	2_188428368	TFPI	0.935309	1.32742	1.11425	0.225822	0.99999
rs34678053:106135271:G:A	14_106135271	IGH	0.739373	1.07395	0.891094	0.225971	0.99999
rs34765319:22396086:C:CT	22_22396086	IGL	0.774179	1.06238	0.906903	0.22612	0.99999
rs2093761:207786542:A:G	1_207786542	CR1	0.809072	1.05137	0.922298	0.226136	0.99999
rs925451:187187569:G:A	4_187187569	F11	0.963813	1.16869	1.06132	0.226143	0.99999
rs2731147:107155615:T:C	14_107155615	IGH	0.953468	1.22325	1.07997	0.226164	0.99999
rs2156876:22558078:C:T	22_22558078	IGL	0.808553	1.05154	0.922078	0.22619	0.99999
rs13128287:187166978:G:T	4_187166978	KLKB1	0.937485	1.31369	1.10976	0.2263	0.99999
rs12894502:107280925:C:A	14_107280925	IGH	0.960094	1.18781	1.0679	0.226312	0.99999
rs66501316:57376738:G:GT	1_57376738	C8A	0.935401	1.32582	1.11363	0.226477	0.99999
rs7151869:107162176:C:T	14_107162176	IGH	0.9436	1.2776	1.09797	0.226656	0.99999
rs698105:187003495:A:G	3_187003495	MASP1	0.809628	1.05135	0.922605	0.226796	0.99999
rs698106:187004419:A:G	3_187004419	MASP1	0.809628	1.05135	0.922605	0.226796	0.99999
rs114694663:106480460:G:C	14_106480460	IGH	0.950777	1.23708	1.08452	0.22694	0.99999
rs115695231:106480463:C:T	14_106480463	IGH	0.950777	1.23708	1.08452	0.22694	0.99999
rs3815001:23035739:C:T	22_23035739	IGL	0.942204	1.285	1.10033	0.227094	0.99999
rs34279995:106525787:C:CG	14_106525787	IGH	0.806759	1.05232	0.921393	0.227153	0.99999
rs76961280:96726116:G:A	14_96726116	BDKRB1	0.79502	1.05602	0.916272	0.227284	0.99999
rs5759419:23078419:G:C	22_23078419	IGL	0.834213	1.04402	0.933239	0.227327	0.99999
rs74752815:23082695:G:A	22_23082695	IGL	0.827674	1.04598	0.930444	0.227337	0.99999
rs5996385:23134717:A:G	22_23134717	IGL	0.939889	1.29793	1.1045	0.227407	0.99999
rs4253405:187190810:A:G	4_187190810	F11	0.853965	1.03828	0.941625	0.227652	0.99999
rs5750432:22402940:C:T	22_22402940	IGL	0.65215	1.10711	0.849708	0.227708	0.99999
rs5996374:23097881:G:C	22_23097881	IGL	0.939369	1.30036	1.10522	0.227816	0.99999
rs13055161:22731147:G:A	22_22731147	IGL	0.952198	1.22836	1.0815	0.227818	0.99999
rs146321078:22528662:T:C	22_22528662	IGL	0.774729	1.06271	0.907367	0.227975	0.99999
rs2879212:106477424:A:C	14_106477424	IGH	0.961004	1.18156	1.06559	0.228085	0.99999
rs139275297:106123848:C:T	14_106123848	IGH	0.705193	1.08684	0.875462	0.228087	0.99999
rs6113:95053849:T:C	14_95053849	SERPINA5	0.750237	1.07092	0.89635	0.228097	0.99999
rs6111:95053891:C:T	14_95053891	SERPINA5	0.750237	1.07092	0.89635	0.228097	0.99999
rs10150790:107005792:T:C	14_107005792	IGH	0.960965	1.1817	1.06563	0.228152	0.99999
rs68050916:106221485:G:T	14_106221485	IGH	0.72364	3.8809	1.67582	0.228194	0.99999
rs57027939:106460129:C:CTGTGGGTG	14_106460129	IGH	0.959185	1.19072	1.0687	0.228388	0.99999
rs67292106:106480088:T:G	14_106480088	IGH	0.961756	1.17728	1.06407	0.22859	0.99999
rs34428540:106442764:G:C	14_106442764	IGH	0.960198	1.18517	1.06677	0.228736	0.99999
rs1105325:137802152:C:G	9_137802152	FCN1	0.848121	1.04022	0.939274	0.229043	0.99999
rs13057849:22740308:C:A	22_22740308	IGL	0.952323	1.22625	1.08064	0.229167	0.99999
rs4821692:22433178:G:C	22_22433178	IGL	0.961118	1.17993	1.06492	0.229341	0.99999
rs3761397:46342629:G:T	21_46342629	ITGB2	0.928819	1.36069	1.1242	0.229405	0.99999
rs143295119:106109338:G:A	14_106109338	IGH	0.372864	1.26698	0.687323	0.229516	0.99999
rs446868:196743964:C:A	1_196743964	CFHR3	0.954993	1.21151	1.07563	0.229661	0.99999
rs2330041:22571599:C:T	22_22571599	IGL	0.950261	1.23679	1.0841	0.229708	0.99999
rs12465267:89412857:C:G	2_89412857	IGK	0.942594	1.2792	1.09807	0.229744	0.99999
rs58196389:3672121:T:C	17_3672121	ITGA	0.935258	1.32116	1.11159	0.22997	0.99999
rs850316:186948152:G:A	3_186948152	MASP1	0.851757	1.03933	0.940881	0.230065	0.99999
rs4043170:107074201:C:G	14_107074201	IGH	0.956505	1.20315	1.07276	0.230091	0.99999
rs58442527:6199727:G:GA	6_6199727	F13A1	0.951582	1.22922	1.08153	0.230119	0.99999
rs371936303:106805141:C:G	14_106805141	IGH	0.692684	1.09233	0.869852	0.230169	0.99999
rs1032045:6148217:A:G	6_6148217	F13A1	0.851871	1.03932	0.940939	0.230201	0.99999
rs9611625:22741481:C:A	22_22741481	IGL	0.926564	1.37306	1.12793	0.230217	0.99999
rs55768079:106407348:C:T	14_106407348	IGH	0.802288	1.05445	0.919768	0.230326	0.99999
rs146093852:196811860:T:C	1_196811860	CFHR2	0.829729	1.04597	0.931597	0.230429	0.99999
rs2516995:106391339:A:G	14_106391339	IGH	0.70486	1.08788	0.875672	0.23046	0.99999
rs2106010:106391368:C:T	14_106391368	IGH	0.70486	1.08788	0.875672	0.23046	0.99999
rs79308214:6148483:G:A	6_6148483	F13A1	0.928179	1.36269	1.12464	0.23048	0.99999
rs77891721:6150052:A:G	6_6150052	F13A1	0.928179	1.36269	1.12464	0.23048	0.99999
12:7162110:A:T	12_7162110	C1S	0.803423	1.05415	0.920285	0.230557	0.99999
rs165756:22793107:C:T	22_22793107	IGL	0.959799	1.18567	1.06677	0.230564	0.99999
rs445418:23027868:G:A	22_23027868	IGL	0.84316	1.04196	0.937305	0.230588	0.99999
rs10211660:188383006:A:C	2_188383006	TFPI	0.925813	1.37683	1.12902	0.230686	0.99999
rs6478494:123788563:T:C	9_123788563	C5	0.955574	1.20744	1.07415	0.230706	0.99999
rs57977852:106499334:C:T	14_106499334	IGH	0.729887	1.07894	0.887413	0.23093	0.99999
rs4821852:22561843:T:C	22_22561843	IGL	0.960751	1.18043	1.06494	0.231017	0.99999
rs2040345:22561973:T:C	22_22561973	IGL	0.960751	1.18043	1.06494	0.231017	0.99999
rs738867:22562120:C:A	22_22562120	IGL	0.960751	1.18043	1.06494	0.231017	0.99999
rs57901135:106482667:T:G	14_106482667	IGH	0.961004	1.17909	1.06448	0.231082	0.99999
rs111739394:107149298:A:C	14_107149298	IGH	0.943539	1.27201	1.09553	0.231185	0.99999
rs111271648:107149301:C:T	14_107149301	IGH	0.943539	1.27201	1.09553	0.231185	0.99999
rs6519263:22738317:A:G	22_22738317	IGL	0.951147	1.23041	1.0818	0.231192	0.99999
rs2080345:188380523:T:A	2_188380523	TFPI	0.91822	1.42333	1.14321	0.231325	0.99999
rs12059417:207654301:A:T	1_207654301	CR2	0.934516	1.32341	1.11209	0.231326	0.99999
rs1888710:137802164:C:G	9_137802164	FCN1	0.846894	1.04102	0.938953	0.231534	0.99999
rs2274845:137804360:A:G	9_137804360	FCN1	0.846894	1.04102	0.938953	0.231534	0.99999
rs2070623:137804757:C:T	9_137804757	FCN1	0.846894	1.04102	0.938953	0.231534	0.99999
rs4632039:106443819:T:C	14_106443819	IGH	0.959897	1.18432	1.06622	0.231575	0.99999
rs7157039:107257541:G:A	14_107257541	IGH	0.95935	1.18706	1.06715	0.231639	0.99999
rs434491:196746386:G:A	1_196746386	CFHR3	0.955142	1.20876	1.07449	0.2317	0.99999
rs376515:196746519:T:C	1_196746519	CFHR3	0.955142	1.20876	1.07449	0.2317	0.99999
rs445207:196749745:T:C	1_196749745	CFHR3	0.955142	1.20876	1.07449	0.2317	0.99999
rs528606:196750400:A:C	1_196750400	CFHR3	0.955142	1.20876	1.07449	0.2317	0.99999
rs78724655:196750984:G:A	1_196750984	CFHR3	0.955142	1.20876	1.07449	0.2317	0.99999
rs140802483:196751071:T:G	1_196751071	CFHR3	0.955142	1.20876	1.07449	0.2317	0.99999
rs199752589:196751250:C:T	1_196751250	CFHR3	0.955142	1.20876	1.07449	0.2317	0.99999
rs186338053:196751332:G:C	1_196751332	CFHR3	0.955142	1.20876	1.07449	0.2317	0.99999
rs144636196:196751646:C:T	1_196751646	CFHR3	0.955142	1.20876	1.07449	0.2317	0.99999
rs187598297:196752502:G:T	1_196752502	CFHR3	0.955142	1.20876	1.07449	0.2317	0.99999
rs4774049:106479681:C:T	14_106479681	IGH	0.961496	1.17593	1.06332	0.231909	0.99999
rs12434110:106092383:C:G	14_106092383	IGHG4	0.498007	1.18417	0.767936	0.232105	0.99999
rs11848529:106448839:T:C	14_106448839	IGH	0.959778	1.18447	1.06622	0.232113	0.99999
rs7153081:106441643:T:A	14_106441643	IGH	0.959603	1.18521	1.06646	0.232297	0.99999
rs16985150:22525600:G:T	22_22525600	IGL	0.801345	1.05526	0.919578	0.232471	0.99999
rs6686325:207833357:G:A	1_207833357	CR1L	0.957554	1.19551	1.06994	0.232507	0.99999
rs4822092:22874655:T:A	22_22874655	IGL	0.936562	1.30972	1.10753	0.232526	0.99999
rs4495460:120019316:A:T	8_120019316	COLEC10	0.962837	1.16852	1.0607	0.232793	0.99999
rs4495461:120019317:A:T	8_120019317	COLEC10	0.962837	1.16852	1.0607	0.232793	0.99999
rs6002823:22922888:C:T	22_22922888	IGL	0.918687	1.41723	1.14105	0.232835	0.99999
rs6821390:187137770:A:G	4_187137770	KLKB1	0.820469	1.0493	0.927859	0.232836	0.99999
rs76816040:96697411:C:G	14_96697411	BDKRB2	0.928053	1.35929	1.12316	0.232862	0.99999
rs4774150:107003298:T:C	14_107003298	IGH	0.960673	1.17923	1.06436	0.232977	0.99999
rs8009845:106766439:C:T	14_106766439	IGH	0.836078	1.04454	0.934514	0.233018	0.99999
rs4755893:33721175:G:C	11_33721175	CD59	0.961862	1.17315	1.06227	0.233109	0.99999
rs10132143:107003697:G:A	14_107003697	IGH	0.960638	1.17915	1.0643	0.233299	0.99999
rs2213894:107004027:G:A	14_107004027	IGH	0.960638	1.17915	1.0643	0.233299	0.99999
rs2337935:107004096:G:T	14_107004096	IGH	0.960638	1.17915	1.0643	0.233299	0.99999
rs8009024:107004311:A:C	14_107004311	IGH	0.960638	1.17915	1.0643	0.233299	0.99999
rs8013248:107004391:A:T	14_107004391	IGH	0.960638	1.17915	1.0643	0.233299	0.99999
rs12587403:107004711:A:G	14_107004711	IGH	0.960638	1.17915	1.0643	0.233299	0.99999
rs12587449:107004770:C:T	14_107004770	IGH	0.960638	1.17915	1.0643	0.233299	0.99999
rs1042306:106091504:A:G	14_106091504	IGHG4	0.763726	1.06799	0.903135	0.233651	0.99999
rs12590339:107001955:G:A	14_107001955	IGH	0.960501	1.17953	1.06439	0.233689	0.99999
rs4905474:96697364:G:A	14_96697364	BDKRB2	0.92285	1.38934	1.13232	0.233777	0.99999
rs61982610:96686302:A:C	14_96686302	BDKRB2	0.923274	1.38669	1.1315	0.233798	0.99999
rs6002112:22738136:T:A	22_22738136	IGL	0.950687	1.22964	1.0812	0.234246	0.99999
rs140114081:155490649:TTTTG:T	4_155490649	FGB	0.812141	1.05231	0.924458	0.234634	0.99999
rs598772:57409034:C:T	1_57409034	C8B	0.948699	1.23968	1.08447	0.234721	0.99999
rs16984673:22508350:C:T	22_22508350	IGL	0.801896	1.05563	0.920056	0.234811	0.99999
rs16984675:22508432:G:T	22_22508432	IGL	0.801896	1.05563	0.920056	0.234811	0.99999
rs7287315:22511111:G:A	22_22511111	IGL	0.801896	1.05563	0.920056	0.234811	0.99999
rs2338585:106477401:C:T	14_106477401	IGH	0.96005	1.18067	1.06466	0.235083	0.99999
rs3211764:113792390:G:C	13_113792390	F10	0.949452	1.23514	1.08292	0.235219	0.99999
rs34442590:188380321:C:A	2_188380321	TFPI	0.920508	1.40072	1.13551	0.235398	0.99999
rs12884533:107101101:T:G	14_107101101	IGH	0.958563	1.18768	1.06699	0.23564	0.99999
rs28853378:22617746:G:C	22_22617746	IGL	0.853708	1.03969	0.94212	0.235677	0.99999
rs10222321:22619124:A:C	22_22619124	IGL	0.853708	1.03969	0.94212	0.235677	0.99999
rs220478:3657952:C:G	17_3657952	ITGA	0.81934	1.05027	0.927647	0.235764	0.99999
rs4774087:106740821:G:A	14_106740821	IGH	0.775723	1.06454	0.908731	0.235889	0.99999
rs77700693:46328285:CA:C	21_46328285	ITGB2	0.92884	1.34911	1.11942	0.236118	0.99999
rs4253421:187204937:A:G	4_187204937	F11	0.937751	1.29773	1.10315	0.236213	0.99999
rs150627704:196752720:C:T	1_196752720	CFHR3	0.954444	1.20807	1.07379	0.236271	0.99999
rs4363383:196752942:C:G	1_196752942	CFHR3	0.954444	1.20807	1.07379	0.236271	0.99999
rs202005978:196754434:G:T	1_196754434	CFHR3	0.954444	1.20807	1.07379	0.236271	0.99999
rs201530267:196754640:G:T	1_196754640	CFHR3	0.954444	1.20807	1.07379	0.236271	0.99999
rs12028134:207800409:A:T	1_207800409	CR1	0.848568	1.04134	0.940024	0.236279	0.99999
rs11386060:23006030:G:GA	22_23006030	IGL	0.953774	1.2115	1.07494	0.236286	0.99999
rs2070622:137804830:G:C	9_137804830	FCN1	0.847666	1.04162	0.939654	0.236354	0.99999
rs6002016:22730102:G:A	22_22730102	IGL	0.950589	1.22795	1.08041	0.236369	0.99999
rs10873559:106161746:G:A	14_106161746	IGH	0.749431	1.07378	0.897065	0.236404	0.99999
rs2300936:123810447:A:G	9_123810447	C5	0.932705	1.32589	1.11206	0.23657	0.99999
rs200849081:22986606:A:G	22_22986606	IGL	0.711861	1.08762	0.879905	0.236721	0.99999
rs11295467:120022088:A:T	8_120022088	COLEC10	0.835388	1.04551	0.934561	0.237028	0.99999
rs2983752:106207691:A:C	14_106207691	IGH	0.685125	1.09809	0.867367	0.237035	0.99999
rs8107095:859831:T:G	19_859831	CFD	0.955948	1.19966	1.07089	0.237085	0.99999
rs6003344:23207481:G:A	22_23207481	IGL	0.947752	1.2419	1.0849	0.237302	0.99999
rs10896631:57381263:T:C	11_57381263	SERPING1	0.95881	1.18507	1.06595	0.23732	0.99999
rs1811101:106391675:C:G	14_106391675	IGH	0.690676	1.09605	0.870066	0.237417	0.99999
rs1985553:106391886:T:C	14_106391886	IGH	0.690676	1.09605	0.870066	0.237417	0.99999
rs1985552:106391997:C:T	14_106391997	IGH	0.690676	1.09605	0.870066	0.237417	0.99999
rs3884753:22656699:G:A	22_22656699	IGL	0.853138	1.04015	0.942015	0.237438	0.99999
rs72713385:106198979:C:T	14_106198979	IGH	0.75512	1.07212	0.899767	0.237541	0.99999
rs6576211:107160067:C:T	14_107160067	IGH	0.955725	1.20037	1.07108	0.237567	0.99999
rs67317099:106931023:A:AG	14_106931023	IGH	0.933439	1.32006	1.11004	0.23766	0.99999
6:31872594:A:AT	6_31872594	C2	0.938998	1.28876	1.10006	0.23772	0.99999
rs253073:76024227:A:G	5_76024227	F2R	0.935294	1.3094	1.10665	0.237756	0.99999
rs1858691:107231369:T:C	14_107231369	IGH	0.84262	1.04341	0.937658	0.237785	0.99999
rs34928764:106947040:C:CTA	14_106947040	IGH	0.956352	1.19692	1.06989	0.237887	0.99999
rs10141930:107006657:G:A	14_107006657	IGH	0.96003	1.17838	1.06362	0.238114	0.99999
rs7142832:107006913:G:A	14_107006913	IGH	0.96003	1.17838	1.06362	0.238114	0.99999
rs62160180:89164470:A:T	2_89164470	IGK	0.777585	1.06452	0.909811	0.238146	0.99999
rs9378459:6217314:C:G	6_6217314	F13A1	0.961859	1.16928	1.06051	0.238259	0.99999
rs113399728:3674390:T:TAAA	17_3674390	ITGA	0.928592	1.34697	1.11839	0.23833	0.99999
rs3966364:22746614:C:T	22_22746614	IGL	0.848536	1.04171	0.940174	0.238389	0.99999
rs117875007:106164699:T:G	14_106164699	IGH	0.712607	1.08805	0.880539	0.23865	0.99999
rs738868:22562219:A:G	22_22562219	IGL	0.959588	1.18012	1.06416	0.238684	0.99999
rs738869:22562234:C:T	22_22562234	IGL	0.959588	1.18012	1.06416	0.238684	0.99999
rs13385581:3650407:A:G	2_3650407	COLEC11	0.946186	1.24864	1.08694	0.238713	0.99999
rs3814953:106355534:T:C	14_106355534	IGH	0.785389	1.06203	0.913293	0.238718	0.99999
rs3814952:106355582:G:A	14_106355582	IGH	0.785389	1.06203	0.913293	0.238718	0.99999
rs200564397:106780077:C:CA	14_106780077	IGH	0.802098	1.05648	0.920544	0.238751	0.99999
rs3821807:186999971:C:T	3_186999971	MASP1	0.810958	1.0536	0.924353	0.2388	0.99999
rs71426155:106192803:G:C	14_106192803	IGH	0.952806	1.21404	1.07552	0.238858	0.99999
rs2027906:107016706:T:A	14_107016706	IGH	0.944685	1.25639	1.08945	0.238909	0.99999
rs762473:22416176:C:A	22_22416176	IGL	0.962671	1.16485	1.05894	0.238923	0.99999
rs28503509:106878704:A:C	14_106878704	IGH	0.790108	1.06053	0.915385	0.239041	0.99999
rs11376968:22567202:C:CA	22_22567202	IGL	0.955723	1.19908	1.07051	0.239049	0.99999
rs11089993:22621909:G:C	22_22621909	IGL	0.852401	1.04067	0.941845	0.239255	0.99999
rs1385509:120049354:G:T	8_120049354	COLEC10	0.766851	1.06855	0.905217	0.239365	0.99999
rs201558234:47809223:A:AT	19_47809223	C5AR1	0.955517	1.19971	1.07067	0.239514	0.99999
rs6003361:23227829:T:G	22_23227829	IGL	0.945713	1.25009	1.0873	0.23966	0.99999
rs61983934:106209872:G:A	14_106209872	IGH	0.463551	1.21211	0.749583	0.239802	0.99999
rs61983935:106209875:C:T	14_106209875	IGH	0.463551	1.21211	0.749583	0.239802	0.99999
rs6678611:196820502:A:G	1_196820502	CFHR4	0.835394	1.04604	0.934803	0.239877	0.99999
rs2325724:3643667:C:T	17_3643667	ITGA	0.962104	1.1669	1.05956	0.239899	0.99999
rs1156009:106898455:T:A	14_106898455	IGH	0.955077	1.20158	1.07126	0.2399	0.99999
rs4773963:106468537:T:C	14_106468537	IGH	0.957921	1.18699	1.06632	0.240391	0.99999
rs7149473:107223238:G:C	14_107223238	IGH	0.956963	1.19165	1.06788	0.240497	0.99999
rs28485939:106109421:C:A	14_106109421	IGHG2	0.774854	1.06609	0.908883	0.240516	0.99999
rs75729974:6153829:T:G	6_6153829	F13A1	0.81832	1.05164	0.927674	0.240743	0.99999
rs111405187:106357268:G:A	14_106357268	IGH	0.763527	1.07014	0.903924	0.240853	0.99999
rs9619867:22620019:C:T	22_22620019	IGL	0.852809	1.04082	0.942136	0.240878	0.99999
rs3891943:22625680:A:C	22_22625680	IGL	0.852994	1.04078	0.942222	0.241008	0.99999
rs62114102:44153729:G:A	19_44153729	PLAUR	0.929935	1.33486	1.11415	0.241112	0.99999
rs6002018:22730302:A:G	22_22730302	IGL	0.949715	1.22767	1.07978	0.241143	0.99999
rs409088:196760839:T:C	1_196760839	CFHR3	0.953208	1.20977	1.07386	0.241258	0.99999
rs9611626:22741848:T:G	22_22741848	IGL	0.909416	1.45827	1.1516	0.241305	0.99999
rs4335155:120013469:A:C	8_120013469	COLEC10	0.961684	1.16777	1.05973	0.241519	0.99999
rs6001052:22483568:A:T	22_22483568	IGL	0.957346	1.18886	1.06684	0.241581	0.99999
rs4667166:188330137:T:A	2_188330137	TFPI	0.858065	1.03933	0.94436	0.241634	0.99999
rs763684:188334223:G:T	2_188334223	TFPI	0.858065	1.03933	0.94436	0.241634	0.99999
rs28760318:106936323:T:C	14_106936323	IGH	0.848229	1.04236	0.940297	0.241639	0.99999
rs7117382:33737733:T:C	11_33737733	CD59	0.95908	1.18029	1.06395	0.241672	0.99999
rs80342625:186976665:T:G	3_186976665	MASP1	0.933697	1.31262	1.10707	0.241804	0.99999
rs2239373:44163033:T:G	19_44163033	PLAUR	0.806037	1.05589	0.922543	0.241827	0.99999
rs78277249:188429851:G:A	2_188429851	TFPI	0.936148	1.29877	1.10265	0.24201	0.99999
rs77001151:187009803:C:G	3_187009803	MASP1	0.824357	1.04997	0.930348	0.242053	0.99999
rs13057981:22483467:A:G	22_22483467	IGL	0.957403	1.18816	1.06656	0.24211	0.99999
rs12588010:107001945:T:C	14_107001945	IGH	0.959268	1.17902	1.06348	0.242121	0.99999
rs13171417:41229184:T:A	5_41229184	C6	0.959485	1.17788	1.06309	0.242237	0.99999
rs4957381:41231813:G:A	5_41231813	C6	0.959485	1.17788	1.06309	0.242237	0.99999
rs1899949:41235008:T:G	5_41235008	C6	0.959485	1.17788	1.06309	0.242237	0.99999
rs4145492:106626048:A:C	14_106626048	IGH	0.810764	1.05443	0.924603	0.24225	0.99999
rs10205380:188381402:A:G	2_188381402	TFPI	0.911166	1.44508	1.14748	0.242302	0.99999
rs8009952:106896968:T:C	14_106896968	IGH	0.954693	1.2012	1.07088	0.242537	0.99999
rs8007717:107100554:C:T	14_107100554	IGH	0.95632	1.19295	1.0681	0.242771	0.99999
rs8007586:107100575:A:G	14_107100575	IGH	0.95632	1.19295	1.0681	0.242771	0.99999
rs7152990:107149570:C:T	14_107149570	IGH	0.940097	1.27631	1.09538	0.242807	0.99999
rs73368500:106882783:A:G	14_106882783	IGH	0.843399	1.04411	0.938404	0.243074	0.99999
rs57929155:186946073:CA:C	3_186946073	MASP1	0.799105	1.0585	0.919701	0.243117	0.99999
rs155083:39327873:T:C	5_39327873	C9	0.776593	1.0662	0.909946	0.243137	0.99999
rs9611622:22741206:A:C	22_22741206	IGL	0.929284	1.3353	1.11394	0.24326	0.99999
rs62128435:47810085:T:C	19_47810085	C5AR1	0.955104	1.19846	1.06989	0.24335	0.99999
rs67834691:47810358:G:A	19_47810358	C5AR1	0.955104	1.19846	1.06989	0.24335	0.99999
rs7537742:169519417:G:A	1_169519417	F5	0.860483	1.03888	0.945482	0.243447	0.99999
rs2857355:106368614:T:C	14_106368614	IGH	0.732246	1.08233	0.890242	0.243491	0.99999
rs8007571:107100546:A:C	14_107100546	IGH	0.95566	1.1956	1.06892	0.243494	0.99999
rs56401446:106445681:A:G	14_106445681	IGH	0.958377	1.18225	1.06444	0.243561	0.99999
rs9607889:22807795:C:T	22_22807795	IGL	0.958954	1.17935	1.06346	0.243692	0.99999
rs11703167:22472330:C:T	22_22472330	IGL	0.957484	1.18638	1.0658	0.243841	0.99999
rs2005652:106447273:T:C	14_106447273	IGH	0.958411	1.1818	1.06426	0.243929	0.99999
rs4467236:188423195:A:G	2_188423195	TFPI	0.855033	1.04064	0.943281	0.243958	0.99999
rs142041437:22714989:GTTGTTGT:G	22_22714989	IGL	0.956892	1.18916	1.06672	0.243976	0.99999
rs1985920:22730317:C:G	22_22730317	IGL	0.949296	1.22699	1.07925	0.244001	0.99999
rs1985919:22730318:A:G	22_22730318	IGL	0.949296	1.22699	1.07925	0.244001	0.99999
rs12659571:40913622:T:G	5_40913622	C7	0.821835	1.05122	0.92948	0.244224	0.99999
rs10035225:40914639:T:C	5_40914639	C7	0.821835	1.05122	0.92948	0.244224	0.99999
rs113399080:107099093:A:AG	14_107099093	IGH	0.624398	1.1274	0.839014	0.244237	0.99999
rs78218042:22398958:C:T	22_22398958	IGL	0.701397	1.09452	0.876183	0.244281	0.99999
rs61092423:22400542:G:C	22_22400542	IGL	0.701397	1.09452	0.876183	0.244281	0.99999
rs8014427:106764167:G:A	14_106764167	IGH	0.83955	1.04555	0.936906	0.244328	0.99999
12:6071128:T:TA	12_6071128	VWF	0.790517	1.06178	0.916163	0.244655	0.99999
rs6922262:6307947:C:G	6_6307947	F13A1	0.94243	1.26174	1.09046	0.244669	0.99999
rs71155806:3699283:C:CTG	17_3699283	ITGA	0.943019	1.25864	1.08946	0.244681	0.99999
rs35035896:106091555:C:T	14_106091555	IGH	0.767063	1.06999	0.905952	0.244731	0.99999
rs526857:196750573:T:C	1_196750573	CFHR3	0.953166	1.20687	1.07254	0.244733	0.99999
rs6908212:6159926:G:A	6_6159926	F13A1	0.817858	1.05269	0.927873	0.245003	0.99999
rs8074026:1657073:T:C	17_1657073	SERPINF2	0.842437	1.04479	0.938175	0.24521	0.99999
rs17113455:107001448:T:C	14_107001448	IGH	0.941784	1.26441	1.09124	0.245304	0.99999
rs67277167:95041226:G:C	14_95041226	SERPINA5	0.807864	1.05607	0.923666	0.245323	0.99999
rs8009930:95049084:A:T	14_95049084	SERPINA5	0.807864	1.05607	0.923666	0.245323	0.99999
rs10484047:95049228:G:A	14_95049228	SERPINA5	0.807864	1.05607	0.923666	0.245323	0.99999
rs4239905:22976554:T:C	22_22976554	IGL	0.945531	1.24483	1.08491	0.24539	0.99999
rs9622981:22504493:C:T	22_22504493	IGL	0.950151	1.22133	1.07724	0.245394	0.99999
rs11118451:207887493:A:G	1_207887493	CR1L	0.708337	1.09222	0.87958	0.245456	0.99999
rs117331369:106155632:C:T	14_106155632	IGH	0.940909	1.2687	1.09258	0.245568	0.99999
rs377203028:106235321:C:T	14_106235321	IGH	0.942957	1.2579	1.0891	0.245625	0.99999
rs5750583:22492457:C:T	22_22492457	IGL	0.816174	1.05338	0.927222	0.245648	0.99999
rs6001115:22501495:C:G	22_22501495	IGL	0.807426	1.0563	0.923519	0.245722	0.99999
rs2266989:22902625:G:T	22_22902625	IGL	0.842965	1.04472	0.938438	0.245759	0.99999
rs698079:186999772:T:G	3_186999772	MASP1	0.812369	1.05468	0.925628	0.245832	0.99999
rs8107911:6706041:G:A	19_6706041	C3	0.955508	1.1944	1.0683	0.24584	0.99999
rs11624581:106188309:C:T	14_106188309	IGH	0.953466	1.20436	1.0716	0.245905	0.99999
rs17049197:207874704:G:A	1_207874704	CR1L	0.955859	1.19256	1.06767	0.246004	0.99999
rs28362068:107183677:G:A	14_107183677	IGH	0.939267	1.27685	1.09513	0.246014	0.99999
rs6001170:22523351:G:C	22_22523351	IGL	0.922271	1.37109	1.12451	0.246029	0.99999
rs2330031:22557033:C:T	22_22557033	IGL	0.849654	1.04268	0.94123	0.246148	0.99999
rs406851:22748725:T:G	22_22748725	IGL	0.798512	1.05941	0.919758	0.246162	0.99999
rs743529:22435843:A:G	22_22435843	IGL	0.962568	1.16034	1.05684	0.246182	0.99999
rs2796239:207902206:G:A	1_207902206	CR1L	0.70952	1.09203	0.880239	0.246208	0.99999
rs366976:196760440:C:T	1_196760440	CFHR3	0.952507	1.20883	1.07304	0.246213	0.99999
rs2516970:106356021:C:G	14_106356021	IGH	0.761368	1.07246	0.903626	0.246252	0.99999
rs623077:57378413:T:C	1_57378413	C8A	0.945379	1.24465	1.08474	0.246303	0.99999
14:107191033:T:TTCTC	14_107191033	IGH	0.96045	1.17022	1.06016	0.246361	0.99999
14:107191062:T:TTC	14_107191062	IGH	0.96045	1.17022	1.06016	0.246361	0.99999
rs201918374:6213530:C:G	6_6213530	F13A1	0.834211	1.04764	0.934854	0.2464	0.99999
rs2796250:207903654:T:C	1_207903654	CR1L	0.70817	1.09266	0.879654	0.246461	0.99999
rs2796251:207903688:C:G	1_207903688	CR1L	0.70817	1.09266	0.879654	0.246461	0.99999
rs369747880:106052733:C:T	14_106052733	IGH	0.920425	1.38107	1.12746	0.246484	0.99999
rs11391962:187006968:C:CT	3_187006968	MASP1	0.812277	1.05487	0.92566	0.246568	0.99999
rs28541694:27462008:C:G	8_27462008	MIR6843	0.833575	1.04789	0.93461	0.246644	0.99999
rs7143677:106167706:A:G	14_106167706	IGH	0.93967	1.27393	1.09411	0.24668	0.99999
rs113115502:106528166:A:G	14_106528166	IGH	0.710907	1.09168	0.880957	0.246739	0.99999
rs2548568:39399110:A:G	5_39399110	C9	0.956353	1.18956	1.0666	0.24675	0.99999
rs2548170:39401620:G:T	5_39401620	C9	0.956353	1.18956	1.0666	0.24675	0.99999
rs2287847:6696496:T:C	19_6696496	C3	0.955408	1.19405	1.06809	0.246863	0.99999
rs11849896:106603235:T:C	14_106603235	IGH	0.75893	1.07357	0.902641	0.246998	0.99999
rs372208938:207895364:A:G	1_207895364	CR1L	0.708081	1.09291	0.879698	0.24703	0.99999
rs11374571:207896157:T:TC	1_207896157	CR1L	0.708081	1.09291	0.879698	0.24703	0.99999
rs12760671:207892483:C:T	1_207892483	CR1L	0.715976	1.08985	0.883348	0.247172	0.99999
12:6112574:A:G	12_6112574	VWF	0.823276	1.05136	0.930354	0.247209	0.99999
12:6113138:C:A	12_6113138	VWF	0.823276	1.05136	0.930354	0.247209	0.99999
12:6113339:T:C	12_6113339	VWF	0.823276	1.05136	0.930354	0.247209	0.99999
rs78574933:106478334:T:C	14_106478334	IGH	0.792465	1.06177	0.917288	0.24735	0.99999
rs113149085:22509357:A:AG	22_22509357	IGL	0.80357	1.058	0.922051	0.247482	0.99999
rs34555630:22557167:C:G	22_22557167	IGL	0.848567	1.04329	0.940906	0.247775	0.99999
rs10863505:207885010:G:T	1_207885010	CR1L	0.708067	1.09329	0.879844	0.248047	0.99999
rs4081159:207885479:G:A	1_207885479	CR1L	0.708067	1.09329	0.879844	0.248047	0.99999
rs1359147:207886150:C:T	1_207886150	CR1L	0.708067	1.09329	0.879844	0.248047	0.99999
rs1998539:207886596:G:A	1_207886596	CR1L	0.708067	1.09329	0.879844	0.248047	0.99999
rs12733108:207887210:C:T	1_207887210	CR1L	0.708067	1.09329	0.879844	0.248047	0.99999
rs2025374:207887536:C:T	1_207887536	CR1L	0.708067	1.09329	0.879844	0.248047	0.99999
rs11118453:207887996:A:C	1_207887996	CR1L	0.708067	1.09329	0.879844	0.248047	0.99999
rs2796261:207888760:C:T	1_207888760	CR1L	0.708067	1.09329	0.879844	0.248047	0.99999
rs2796280:207889345:C:T	1_207889345	CR1L	0.708067	1.09329	0.879844	0.248047	0.99999
rs2761422:207893266:T:A	1_207893266	CR1L	0.708067	1.09329	0.879844	0.248047	0.99999
rs2761425:207894033:C:T	1_207894033	CR1L	0.708067	1.09329	0.879844	0.248047	0.99999
rs2025375:207899002:C:A	1_207899002	CR1L	0.708067	1.09329	0.879844	0.248047	0.99999
rs7518047:207899332:T:C	1_207899332	CR1L	0.708067	1.09329	0.879844	0.248047	0.99999
rs2488248:207899682:C:T	1_207899682	CR1L	0.708067	1.09329	0.879844	0.248047	0.99999
rs2796234:207900695:T:A	1_207900695	CR1L	0.708067	1.09329	0.879844	0.248047	0.99999
rs80282320:110719676:T:TA	4_110719676	CFI	0.699304	1.09683	0.875797	0.248087	0.99999
rs2731168:107157912:T:C	14_107157912	IGH	0.943917	1.25022	1.08632	0.248128	0.99999
rs2236731:22930610:C:T	22_22930610	IGL	0.908092	1.45195	1.14826	0.248208	0.99999
rs17820486:22400661:T:A	22_22400661	IGL	0.697315	1.0977	0.874894	0.248229	0.99999
rs77172489:106883069:C:T	14_106883069	IGH	0.936442	1.28908	1.0987	0.24828	0.99999
rs79064330:106883073:C:T	14_106883073	IGH	0.936442	1.28908	1.0987	0.24828	0.99999
rs4377428:22992440:A:G	22_22992440	IGL	0.810865	1.05574	0.925235	0.248381	0.99999
0	14_107040362	IGH	0.8938	1.54336	1.1745	0.248392	0.99999
rs4774052:106498325:T:A	14_106498325	IGH	0.95472	1.19606	1.0686	0.248495	0.99999
rs35991354:106243463:A:C	14_106243463	IGH	0.950182	1.21824	1.07589	0.248547	0.99999
rs2753516:106341805:G:C	14_106341805	IGH	0.726846	1.0861	0.888499	0.248571	0.99999
12:6073156:G:A	12_6073156	VWF	0.946412	1.23682	1.08192	0.248811	0.99999
rs3822057:187188152:A:C	4_187188152	F11	0.961152	1.1652	1.05827	0.248837	0.99999
rs3024456:6152470:A:T	6_6152470	F13A1	0.778584	1.06701	0.91146	0.248849	0.99999
rs11603020:57374332:T:C	11_57374332	SERPING1	0.957297	1.18325	1.0643	0.249046	0.99999
rs11229066:57374871:C:G	11_57374871	SERPING1	0.957297	1.18325	1.0643	0.249046	0.99999
rs11229067:57374946:G:T	11_57374946	SERPING1	0.957297	1.18325	1.0643	0.249046	0.99999
rs78624400:57375463:G:C	11_57375463	SERPING1	0.957297	1.18325	1.0643	0.249046	0.99999
rs138770460:57376131:G:A	11_57376131	SERPING1	0.957297	1.18325	1.0643	0.249046	0.99999
rs3824988:57377968:A:G	11_57377968	SERPING1	0.957297	1.18325	1.0643	0.249046	0.99999
rs9331905:27464244:T:C	8_27464244	MIR6843	0.833566	1.04835	0.93481	0.249069	0.99999
rs1839514:40966728:A:C	5_40966728	C7	0.959724	1.17145	1.06031	0.249482	0.99999
rs7161740:107184358:G:T	14_107184358	IGH	0.957945	1.17984	1.06312	0.24949	0.99999
rs6576222:107184681:G:A	14_107184681	IGH	0.957945	1.17984	1.06312	0.24949	0.99999
rs6576223:107184687:C:T	14_107184687	IGH	0.957945	1.17984	1.06312	0.24949	0.99999
rs988134:107184937:A:G	14_107184937	IGH	0.957945	1.17984	1.06312	0.24949	0.99999
rs988133:107184963:A:G	14_107184963	IGH	0.957945	1.17984	1.06312	0.24949	0.99999
rs8010020:107186255:A:G	14_107186255	IGH	0.957945	1.17984	1.06312	0.24949	0.99999
rs6576225:107186359:G:C	14_107186359	IGH	0.957945	1.17984	1.06312	0.24949	0.99999
rs6576226:107186374:G:A	14_107186374	IGH	0.957945	1.17984	1.06312	0.24949	0.99999
rs6576229:107186773:G:A	14_107186773	IGH	0.957945	1.17984	1.06312	0.24949	0.99999
rs6576230:107186778:C:A	14_107186778	IGH	0.957945	1.17984	1.06312	0.24949	0.99999
rs7154420:107186935:T:C	14_107186935	IGH	0.957945	1.17984	1.06312	0.24949	0.99999
rs11847766:107187425:T:C	14_107187425	IGH	0.957945	1.17984	1.06312	0.24949	0.99999
rs12590732:107187851:A:G	14_107187851	IGH	0.957945	1.17984	1.06312	0.24949	0.99999
rs8022547:107190222:A:T	14_107190222	IGH	0.957945	1.17984	1.06312	0.24949	0.99999
rs8006888:107190456:A:C	14_107190456	IGH	0.957945	1.17984	1.06312	0.24949	0.99999
rs10132172:107190554:T:C	14_107190554	IGH	0.957945	1.17984	1.06312	0.24949	0.99999
rs10143166:107190568:G:A	14_107190568	IGH	0.957945	1.17984	1.06312	0.24949	0.99999
rs59939897:107191651:A:G	14_107191651	IGH	0.957945	1.17984	1.06312	0.24949	0.99999
rs6576231:107191930:T:C	14_107191930	IGH	0.957945	1.17984	1.06312	0.24949	0.99999
rs55742486:6317589:T:C	6_6317589	F13A1	0.95665	1.18597	1.06516	0.249527	0.99999
rs10166965:188424107:A:G	2_188424107	TFPI	0.855921	1.04127	0.944057	0.249629	0.99999
rs6001129:22506340:C:T	22_22506340	IGL	0.804626	1.05816	0.922726	0.249753	0.99999
rs61657337:120010922:C:CA	8_120010922	COLEC10	0.845349	1.04466	0.939737	0.249778	0.99999
rs4544148:106900524:A:T	14_106900524	IGH	0.953651	1.20003	1.06977	0.249957	0.99999
rs7336399:46658712:A:G	13_46658712	CPB2	0.858927	1.04039	0.945312	0.250046	0.99999
rs387000:196762302:C:A	1_196762302	CFHR3	0.951947	1.20822	1.07245	0.250061	0.99999
rs390837:196763126:G:C	1_196763126	CFHR3	0.951947	1.20822	1.07245	0.250061	0.99999
rs7701662:40922176:A:G	5_40922176	C7	0.817134	1.05401	0.928045	0.250171	0.99999
rs3814951:106355809:G:C	14_106355809	IGH	0.787594	1.06418	0.9155	0.250208	0.99999
rs9562637:46645545:A:T	13_46645545	CPB2	0.860546	1.0399	0.945983	0.250223	0.99999
rs1022951:46649454:G:A	13_46649454	CPB2	0.860546	1.0399	0.945983	0.250223	0.99999
rs165814:22790061:C:T	22_22790061	IGL	0.958046	1.17879	1.0627	0.250271	0.99999
rs616634:31948448:A:G	6_31948448	C4B_2	0.768185	1.07114	0.907101	0.250284	0.99999
rs12589177:107191236:A:G	14_107191236	IGH	0.957918	1.17927	1.06285	0.250434	0.99999
rs10147591:107187023:C:G	14_107187023	IGH	0.958911	1.17452	1.06125	0.250539	0.99999
rs4438200:106754983:G:A	14_106754983	IGH	0.843065	1.04558	0.938878	0.250815	0.99999
rs67063320:107101275:A:C	14_107101275	IGH	0.956761	1.18433	1.06448	0.250986	0.99999
rs71423889:106482991:C:T	14_106482991	IGH	0.933094	1.30347	1.10284	0.251003	0.99999
rs374905:196759037:G:A	1_196759037	CFHR3	0.952782	1.20322	1.0707	0.251173	0.99999
rs7143086:107163812:T:C	14_107163812	IGH	0.947006	1.23146	1.07991	0.251245	0.99999
rs1985918:22730584:T:G	22_22730584	IGL	0.948484	1.22407	1.0775	0.251324	0.99999
rs4822174:22926635:C:G	22_22926635	IGL	0.951929	1.20713	1.07196	0.251424	0.99999
rs6001128:22506071:G:A	22_22506071	IGL	0.804732	1.0585	0.922936	0.251439	0.99999
rs8139513:22924842:A:G	22_22924842	IGL	0.911171	1.42667	1.14015	0.251512	0.99999
rs2675981:40910494:T:C	5_40910494	C7	0.943003	1.25124	1.08624	0.251561	0.99999
rs2675979:40914430:T:C	5_40914430	C7	0.943003	1.25124	1.08624	0.251561	0.99999
rs3733006:186970697:A:T	3_186970697	MASP1	0.938101	1.27636	1.09424	0.251589	0.99999
rs61822977:207796065:G:A	1_207796065	CR1	0.84922	1.04373	0.941465	0.251607	0.99999
rs13053345:22483372:A:G	22_22483372	IGL	0.953374	1.19995	1.06958	0.251675	0.99999
rs10203579:188424419:T:G	2_188424419	TFPI	0.855806	1.04163	0.944159	0.251688	0.99999
rs7037330:123811038:G:T	9_123811038	C5	0.952624	1.20336	1.07068	0.251916	0.99999
rs4476076:107189075:A:C	14_107189075	IGH	0.957827	1.17862	1.0625	0.25192	0.99999
rs2274846:137802711:A:T	9_137802711	FCN1	0.849517	1.04369	0.941611	0.251938	0.99999
rs67121247:106483039:G:A	14_106483039	IGH	0.958258	1.17657	1.06182	0.251957	0.99999
rs35779771:106443884:G:T	14_106443884	IGH	0.957282	1.18114	1.06334	0.251976	0.99999
rs1586276:120027634:C:A	8_120027634	COLEC10	0.825008	1.05175	0.931504	0.252008	0.99999
rs73153734:22549940:A:G	22_22549940	IGL	0.797048	1.06131	0.919736	0.252043	0.99999
rs5750580:22491864:T:A	22_22491864	IGL	0.95494	1.19214	1.06697	0.252072	0.99999
rs11243072:6295224:G:A	6_6295224	F13A1	0.954149	1.19588	1.0682	0.25212	0.99999
rs5750484:22434566:C:T	22_22434566	IGL	0.956839	1.18299	1.06392	0.252287	0.99999
rs5756797:22434932:G:T	22_22434932	IGL	0.956839	1.18299	1.06392	0.252287	0.99999
rs62358578:40934166:C:A	5_40934166	C7	0.774101	1.06956	0.909916	0.252373	0.99999
rs56289611:107020177:T:C	14_107020177	IGH	0.947439	1.22815	1.0787	0.252469	0.99999
rs7033790:123788392:T:C	9_123788392	C5	0.952549	1.20322	1.07057	0.252517	0.99999
rs10156396:123791132:T:C	9_123791132	C5	0.952549	1.20322	1.07057	0.252517	0.99999
rs12347316:123795205:C:G	9_123795205	C5	0.952549	1.20322	1.07057	0.252517	0.99999
rs10985132:123795694:T:C	9_123795694	C5	0.952549	1.20322	1.07057	0.252517	0.99999
rs10760138:123797324:T:A	9_123797324	C5	0.952549	1.20322	1.07057	0.252517	0.99999
rs10739584:123797543:C:T	9_123797543	C5	0.952549	1.20322	1.07057	0.252517	0.99999
rs10760139:123797691:C:T	9_123797691	C5	0.952549	1.20322	1.07057	0.252517	0.99999
rs2416812:123803844:A:G	9_123803844	C5	0.952549	1.20322	1.07057	0.252517	0.99999
rs200850887:196755391:C:G	1_196755391	CFHR3	0.937521	1.27825	1.09471	0.252548	0.99999
rs1140195:31394179:A:G	16_31394179	ITGAX	0.851703	1.04311	0.942558	0.252664	0.99999
rs11408983:106922836:G:GT	14_106922836	IGH	0.821432	2.113	1.31745	0.252685	0.99999
rs7492853:106482913:T:G	14_106482913	IGH	0.958214	1.17622	1.06164	0.25273	0.99999
rs1910015:40913845:G:T	5_40913845	C7	0.941725	1.25642	1.08775	0.252779	0.99999
12:6095274:T:C	12_6095274	VWF	0.952419	1.2036	1.07067	0.252813	0.99999
rs6576212:107160069:A:G	14_107160069	IGH	0.952871	1.20143	1.06996	0.252817	0.99999
rs7147876:106876191:G:A	14_106876191	IGH	0.93068	1.31387	1.1058	0.252928	0.99999
rs12897541:107002761:C:G	14_107002761	IGH	0.958037	1.17682	1.06181	0.253048	0.99999
rs58283054:107186955:T:TAC	14_107186955	IGH	0.957468	1.17946	1.06268	0.253075	0.99999
rs28535100:22977902:C:A	22_22977902	IGL	0.943179	1.24874	1.08526	0.253108	0.99999
rs17771512:120047880:C:A	8_120047880	COLEC10	0.768715	1.07182	0.907701	0.253434	0.99999
rs11673309:47811823:T:G	19_47811823	C5AR1	0.953692	1.1969	1.0684	0.25357	0.99999
rs60925053:47812689:G:A	19_47812689	C5AR1	0.953692	1.1969	1.0684	0.25357	0.99999
rs59259352:47812757:A:G	19_47812757	C5AR1	0.953692	1.1969	1.0684	0.25357	0.99999
rs11670330:47813165:G:A	19_47813165	C5AR1	0.953692	1.1969	1.0684	0.25357	0.99999
rs12590301:107001948:C:T	14_107001948	IGH	0.958097	1.17611	1.06152	0.253661	0.99999
rs11160987:107002142:T:C	14_107002142	IGH	0.958097	1.17611	1.06152	0.253661	0.99999
rs11160988:107002234:C:A	14_107002234	IGH	0.958097	1.17611	1.06152	0.253661	0.99999
rs11851133:107002282:A:C	14_107002282	IGH	0.958097	1.17611	1.06152	0.253661	0.99999
14:107002334:G:C	14_107002334	IGH	0.958097	1.17611	1.06152	0.253661	0.99999
rs61996692:107002342:A:G	14_107002342	IGH	0.958097	1.17611	1.06152	0.253661	0.99999
rs11851922:107002388:A:C	14_107002388	IGH	0.958097	1.17611	1.06152	0.253661	0.99999
rs12878395:107002631:T:C	14_107002631	IGH	0.958097	1.17611	1.06152	0.253661	0.99999
12:9224029:T:A	12_9224029	A2M	0.958121	1.17595	1.06146	0.253723	0.99999
rs4050490:23108849:A:C	22_23108849	IGL	0.947427	1.22694	1.07816	0.25382	0.99999
rs6420945:106678375:C:T	14_106678375	IGH	0.941631	1.25557	1.08733	0.254029	0.99999
rs4079659:89286084:C:T	2_89286084	IGK	0.94686	1.22952	1.07897	0.254042	0.99999
rs55802730:22733533:A:G	22_22733533	IGL	0.947853	1.22458	1.07737	0.254127	0.99999
rs831617:33723211:C:A	11_33723211	CD59	0.836194	1.04845	0.936329	0.254278	0.99999
rs3939015:22464673:G:A	22_22464673	IGL	0.951032	1.20898	1.07228	0.25434	0.99999
rs10484076:106576985:A:G	14_106576985	IGH	0.807302	1.05829	0.924316	0.254456	0.99999
rs4448834:107170398:C:T	14_107170398	IGH	0.894971	1.52064	1.16659	0.254529	0.99999
rs11851990:106438128:A:G	14_106438128	IGH	0.95725	1.17942	1.06254	0.254546	0.99999
rs57085883:106487512:T:C	14_106487512	IGH	0.78909	1.06473	0.916607	0.254572	0.99999
rs96536:22977433:A:C	22_22977433	IGL	0.895642	1.5156	1.16509	0.254851	0.99999
rs201225795:196752665:A:G	1_196752665	CFHR3	0.951787	1.20482	1.07086	0.254987	0.99999
12:6062347:C:T	12_6062347	VWF	0.807553	1.05834	0.924481	0.255068	0.99999
rs387756:22748498:G:A	22_22748498	IGL	0.800004	1.06099	0.921303	0.255126	0.99999
rs144831624:107204918:C:CT	14_107204918	IGH	0.948714	1.21943	1.07559	0.255177	0.99999
rs10136903:107187105:T:C	14_107187105	IGH	0.957561	1.17751	1.06186	0.255189	0.99999
rs2269121:57334818:T:C	1_57334818	C8A	0.93423	1.29179	1.09856	0.255528	0.99999
rs12401558:57335476:C:T	1_57335476	C8A	0.93423	1.29179	1.09856	0.255528	0.99999
rs72670319:57335581:G:A	1_57335581	C8A	0.93423	1.29179	1.09856	0.255528	0.99999
rs4822297:23077690:C:T	22_23077690	IGL	0.836855	1.04848	0.936709	0.2556	0.99999
rs7155366:106469001:A:G	14_106469001	IGH	0.955979	1.18442	1.06409	0.255795	0.99999
rs34359783:107186432:C:CA	14_107186432	IGH	0.955853	1.18498	1.06427	0.255832	0.99999
rs2227411:155489085:A:G	4_155489085	FGB	0.81536	1.05581	0.927829	0.255872	0.99999
rs4681:155490832:C:T	4_155490832	FGB	0.81536	1.05581	0.927829	0.255872	0.99999
rs12589604:106737230:G:A	14_106737230	IGH	0.788785	1.06516	0.916616	0.25588	0.99999
rs10148339:106730734:C:T	14_106730734	IGH	0.715246	1.0933	0.884295	0.255981	0.99999
rs5756800:22435465:A:G	22_22435465	IGL	0.954173	1.19263	1.06676	0.25611	0.99999
rs743530:22435919:T:C	22_22435919	IGL	0.954173	1.19263	1.06676	0.25611	0.99999
rs4941230:61563075:A:G	18_61563075	SERPINB2	0.936526	1.27903	1.09446	0.256286	0.99999
rs10148176:106730723:A:G	14_106730723	IGH	0.71351	1.09412	0.883553	0.256298	0.99999
rs5750456:22419934:T:C	22_22419934	IGL	0.840499	1.04741	0.938269	0.256418	0.99999
rs7144835:106680131:T:C	14_106680131	IGH	0.945674	1.23305	1.07985	0.256458	0.99999
rs17044525:207632796:A:G	1_207632796	CR2	0.929862	1.31327	1.10506	0.256668	0.99999
rs2876994:22435005:T:C	22_22435005	IGL	0.953959	1.19317	1.06688	0.256705	0.99999
rs4239888:22435011:T:C	22_22435011	IGL	0.953959	1.19317	1.06688	0.256705	0.99999
rs62358580:40938000:T:C	5_40938000	C7	0.823989	1.05305	0.931507	0.256857	0.99999
rs202117007:196754570:C:T	1_196754570	CFHR3	0.951145	1.20608	1.07105	0.257162	0.99999
rs144602147:196754579:T:C	1_196754579	CFHR3	0.951145	1.20608	1.07105	0.257162	0.99999
rs2157631:106440550:A:G	14_106440550	IGH	0.956704	1.18003	1.06251	0.257223	0.99999
rs59993688:107012117:T:C	14_107012117	IGH	0.94183	1.25122	1.08556	0.257251	0.99999
rs10144105:107012583:G:A	14_107012583	IGH	0.94183	1.25122	1.08556	0.257251	0.99999
rs10144114:107012609:G:A	14_107012609	IGH	0.94183	1.25122	1.08556	0.257251	0.99999
rs79350877:96701797:G:A	14_96701797	BDKRB2	0.819246	1.05476	0.929575	0.257267	0.99999
rs11704787:22482774:C:T	22_22482774	IGL	0.955246	1.18663	1.06467	0.257427	0.99999
rs13057383:22482914:C:T	22_22482914	IGL	0.955246	1.18663	1.06467	0.257427	0.99999
rs1024231:6321128:T:C	6_6321128	F13A1	0.821494	1.05406	0.930541	0.257626	0.99999
rs445950:23013351:T:C	22_23013351	IGL	0.844755	1.04622	0.940106	0.257673	0.99999
rs232227:89159145:C:T	2_89159145	IGK	0.831277	1.05074	0.93459	0.257712	0.99999
rs11914095:23210513:G:A	22_23210513	IGL	0.943657	1.24166	1.08245	0.257781	0.99999
rs112390146:22715778:C:T	22_22715778	IGL	0.914112	1.39791	1.13042	0.257947	0.99999
rs7140369:106932342:A:G	14_106932342	IGH	0.930016	1.31078	1.1041	0.257964	0.99999
rs7140532:106932343:C:A	14_106932343	IGH	0.930016	1.31078	1.1041	0.257964	0.99999
rs5751325:22927568:C:T	22_22927568	IGL	0.951263	1.20483	1.07056	0.258009	0.99999
rs2227592:173885712:C:T	1_173885712	SERPINC1	0.934825	1.28563	1.09629	0.25811	0.99999
rs2227589:173886216:C:T	1_173886216	SERPINC1	0.934825	1.28563	1.09629	0.25811	0.99999
rs5758836:22926123:G:C	22_22926123	IGL	0.950456	1.20852	1.07175	0.258162	0.99999
rs2104303:207886684:A:G	1_207886684	CR1L	0.700235	1.10045	0.877822	0.258486	0.99999
rs34355011:207887322:T:G	1_207887322	CR1L	0.700235	1.10045	0.877822	0.258486	0.99999
rs2761420:207889368:G:T	1_207889368	CR1L	0.700235	1.10045	0.877822	0.258486	0.99999
rs2796257:207890866:T:C	1_207890866	CR1L	0.700235	1.10045	0.877822	0.258486	0.99999
rs2985104:207892012:C:T	1_207892012	CR1L	0.700235	1.10045	0.877822	0.258486	0.99999
rs34999361:22995053:T:TG	22_22995053	IGL	0.798348	1.06236	0.920943	0.2585	0.99999
rs1846425:89498402:G:T	2_89498402	IGK	0.944586	1.23642	1.08069	0.258513	0.99999
rs72670317:57330725:C:A	1_57330725	C8A	0.928954	1.31565	1.10552	0.258515	0.99999
rs12406202:57334268:G:T	1_57334268	C8A	0.928954	1.31565	1.10552	0.258515	0.99999
rs2269119:57336775:G:C	1_57336775	C8A	0.928954	1.31565	1.10552	0.258515	0.99999
rs1105323:137802413:T:C	9_137802413	FCN1	0.850379	1.0445	0.942456	0.258525	0.99999
rs45528931:96729885:G:A	14_96729885	BDKRB1	0.754619	1.07865	0.902202	0.258794	0.99999
rs10130960:106679970:G:A	14_106679970	IGH	0.945091	1.23361	1.07975	0.258887	0.99999
rs200066814:23103420:T:TTA	22_23103420	IGL	0.937507	1.271	1.09159	0.258995	0.99999
rs2856886:23240831:T:C	22_23240831	IGL	0.950846	1.20595	1.07083	0.259038	0.99999
rs3024384:6249914:G:A	6_6249914	F13A1	0.927751	1.32126	1.10716	0.259081	0.99999
rs9978207:46351012:T:C	21_46351012	ITGB2	0.880499	1.60411	1.18845	0.259201	0.99999
rs12187021:41232420:G:A	5_41232420	C6	0.957352	1.17556	1.06086	0.259361	0.99999
rs75765099:47807466:CAT:C	19_47807466	C5AR1	0.954313	1.18948	1.06543	0.259406	0.99999
rs8138217:22660748:C:T	22_22660748	IGL	0.855823	1.04286	0.944722	0.259428	0.99999
rs28559626:106108280:T:C	14_106108280	IGH	0.785138	1.06737	0.915442	0.259437	0.99999
rs8017285:106791200:G:A	14_106791200	IGH	0.725585	1.09033	0.889455	0.25951	0.99999
rs8016991:106791201:C:G	14_106791201	IGH	0.725585	1.09033	0.889455	0.25951	0.99999
rs8010546:106766841:C:T	14_106766841	IGH	0.839358	1.04837	0.938061	0.25966	0.99999
rs12882007:106264338:A:T	14_106264338	IGH	0.464958	1.22961	0.756121	0.259822	0.99999
rs36052288:106264340:A:T	14_106264340	IGH	0.464958	1.22961	0.756121	0.259822	0.99999
rs73063338:47807516:A:G	19_47807516	C5AR1	0.954142	1.18993	1.06553	0.259868	0.99999
rs6001130:22506370:A:T	22_22506370	IGL	0.806255	1.05995	0.924439	0.26026	0.99999
12:6073149:A:G	12_6073149	VWF	0.944343	1.23587	1.08032	0.26034	0.99999
rs7010043:120011331:G:T	8_120011331	COLEC10	0.959849	1.1636	1.05683	0.26038	0.99999
rs1742920:6240103:G:A	6_6240103	F13A1	0.778027	1.07026	0.91252	0.260465	0.99999
rs34821310:107152328:T:C	14_107152328	IGH	0.910649	1.41319	1.13442	0.260563	0.99999
rs11160910:106479103:T:C	14_106479103	IGH	0.957914	1.17216	1.05964	0.260607	0.99999
rs11160911:106479112:C:A	14_106479112	IGH	0.957914	1.17216	1.05964	0.260607	0.99999
rs2857348:106375551:C:A	14_106375551	IGH	0.646972	1.12516	0.853199	0.260753	0.99999
rs2516957:106375555:A:G	14_106375555	IGH	0.646972	1.12516	0.853199	0.260753	0.99999
rs78745329:106479137:A:G	14_106479137	IGH	0.927722	1.31912	1.10624	0.260818	0.99999
rs62357063:40946875:A:G	5_40946875	C7	0.824001	1.05384	0.931862	0.260846	0.99999
rs9292798:40954627:A:C	5_40954627	C7	0.824001	1.05384	0.931862	0.260846	0.99999
rs2796232:207900368:T:A	1_207900368	CR1L	0.694654	1.10376	0.875632	0.260904	0.99999
rs28611253:23236211:G:A	22_23236211	IGL	0.937858	1.26712	1.09013	0.260936	0.99999
rs2879127:106758712:G:A	14_106758712	IGH	0.844451	1.04689	0.940237	0.260968	0.99999
rs76525968:57371192:G:T	11_57371192	SERPING1	0.955781	1.18158	1.0627	0.261	0.99999
rs144256346:57371412:C:T	11_57371412	SERPING1	0.955781	1.18158	1.0627	0.261	0.99999
rs28362951:57372526:A:G	11_57372526	SERPING1	0.955781	1.18158	1.0627	0.261	0.99999
rs79113210:106526177:C:T	14_106526177	IGH	0.71546	1.09501	0.885118	0.261011	0.99999
rs7131663:33737669:G:C	11_33737669	CD59	0.958411	1.16966	1.05878	0.261013	0.99999
rs79803377:39310053:C:T	5_39310053	C9	0.775498	1.0714	0.911519	0.261193	0.99999
rs11579070:207799141:A:G	1_207799141	CR1	0.850172	1.04504	0.942584	0.261376	0.99999
rs79583479:107187046:T:C	14_107187046	IGH	0.954313	1.18798	1.06475	0.261442	0.99999
rs74400082:107187049:T:A	14_107187049	IGH	0.954313	1.18798	1.06475	0.261442	0.99999
rs77549823:107187051:C:T	14_107187051	IGH	0.954313	1.18798	1.06475	0.261442	0.99999
rs165657:22786410:C:T	22_22786410	IGL	0.955803	1.1811	1.06249	0.261545	0.99999
rs831635:33739718:T:C	11_33739718	CD59	0.853289	1.04403	0.943855	0.261554	0.99999
rs35523021:107162322:A:G	14_107162322	IGH	0.93456	1.28299	1.095	0.261557	0.99999
rs11668768:47815192:T:C	19_47815192	C5AR1	0.952628	1.19552	1.06719	0.261721	0.99999
rs4427917:47815715:G:C	19_47815715	C5AR1	0.952628	1.19552	1.06719	0.261721	0.99999
rs12529193:6274639:G:T	6_6274639	F13A1	0.95022	1.20667	1.0708	0.261762	0.99999
rs4774081:106738039:T:C	14_106738039	IGH	0.798791	1.06303	0.921488	0.262057	0.99999
rs4666729:188426810:T:G	2_188426810	TFPI	0.856565	1.04303	0.94521	0.262084	0.99999
rs142879531:22547667:C:T	22_22547667	IGL	0.952772	1.19449	1.06681	0.2622	0.99999
rs13058652:23206598:T:C	22_23206598	IGL	0.927677	1.31739	1.10549	0.262329	0.99999
rs1674059:6244508:A:G	6_6244508	F13A1	0.957868	1.1712	1.05918	0.262374	0.99999
rs9707626:106323676:A:G	14_106323676	IGH	0.672976	1.11392	0.865817	0.262383	0.99999
rs4959373:6159204:A:G	6_6159204	F13A1	0.820673	1.05534	0.930639	0.262538	0.99999
rs2516971:106355301:T:G	14_106355301	IGH	0.742844	1.08442	0.897527	0.26262	0.99999
rs58432907:107027566:T:C	14_107027566	IGH	0.953157	1.19224	1.06602	0.262842	0.99999
rs2073456:22697358:C:T	22_22697358	IGL	0.855024	1.04369	0.944661	0.263054	0.99999
rs76480898:22470334:T:C	22_22470334	IGL	0.936012	1.274	1.09201	0.263078	0.99999
rs6695096:11095039:C:T	1_11095039	MASP2	0.762669	1.07681	0.906227	0.263145	0.99999
rs141407264:106353396:A:G	14_106353396	IGH	0.787775	1.06733	0.916959	0.263163	0.99999
rs150829198:106353397:T:C	14_106353397	IGH	0.787775	1.06733	0.916959	0.263163	0.99999
rs199645970:106090560:C:T	14_106090560	IGH	0.791139	1.06609	0.918381	0.263171	0.99999
rs8011115:107194530:T:C	14_107194530	IGH	0.95691	1.17495	1.06034	0.263208	0.99999
12:7163413:T:C	12_7163413	C1S	0.817244	1.05673	0.929303	0.263421	0.99999
rs13053391:22472480:G:T	22_22472480	IGL	0.954198	1.18692	1.06422	0.263611	0.99999
rs67980124:23148643:G:GT	22_23148643	IGL	0.835516	1.92833	1.26931	0.263695	0.99999
rs528218:113797346:G:A	13_113797346	F10	0.756102	1.07959	0.903481	0.263937	0.99999
rs62226799:22655198:T:C	22_22655198	IGL	0.85463	1.04397	0.944568	0.263963	0.99999
rs7155398:106737767:T:C	14_106737767	IGH	0.788416	1.06731	0.917324	0.264043	0.99999
rs5756703:22411849:T:C	22_22411849	IGL	0.959302	1.16367	1.05656	0.264147	0.99999
rs4773976:106740932:C:T	14_106740932	IGH	0.773806	1.07283	0.911132	0.264184	0.99999
rs10130005:96700980:C:T	14_96700980	BDKRB2	0.940858	1.24898	1.08403	0.264246	0.99999
rs2213158:22492492:A:G	22_22492492	IGL	0.950252	1.20453	1.06986	0.264252	0.99999
rs2213159:22492493:G:A	22_22492493	IGL	0.950252	1.20453	1.06986	0.264252	0.99999
rs5995601:22524871:A:G	22_22524871	IGL	0.824106	1.05451	0.932216	0.264395	0.99999
rs61983206:106114658:C:T	14_106114658	IGH	0.792208	1.06599	0.918959	0.264398	0.99999
rs738873:22563154:C:T	22_22563154	IGL	0.95599	1.17827	1.06133	0.264412	0.99999
rs199728588:47814772:G:GA	19_47814772	C5AR1	0.809157	1.05982	0.926047	0.26442	0.99999
rs1431977:3620717:G:T	17_3620717	ITGA	0.959353	1.16317	1.05636	0.264587	0.99999
rs11849582:106195255:A:G	14_106195255	IGH	0.953889	1.18761	1.06435	0.264613	0.99999
rs9331931:27458104:G:C	8_27458104	MIR6843	0.835942	1.05044	0.937074	0.264667	0.99999
rs60056423:27459205:C:A	8_27459205	MIR6843	0.835942	1.05044	0.937074	0.264667	0.99999
rs66969288:27459640:G:A	8_27459640	MIR6843	0.835942	1.05044	0.937074	0.264667	0.99999
rs5750466:22427270:G:T	22_22427270	IGL	0.960252	1.15892	1.05492	0.265076	0.99999
rs6696747:11091529:A:T	1_11091529	MASP2	0.783252	1.06956	0.915277	0.265329	0.99999
rs941988:173881893:C:T	1_173881893	SERPINC1	0.933554	1.28364	1.09469	0.26544	0.99999
rs59848506:107012385:G:C	14_107012385	IGH	0.940432	1.24987	1.08417	0.265441	0.99999
rs66472704:22504635:G:C	22_22504635	IGL	0.807041	1.06082	0.925271	0.265494	0.99999
rs36062241:1655491:G:T	17_1655491	SERPINF2	0.84596	1.04717	0.941201	0.265588	0.99999
rs111371090:106357158:A:G	14_106357158	IGH	0.789968	1.06711	0.918141	0.265591	0.99999
rs68093585:106480117:A:G	14_106480117	IGH	0.957129	1.17214	1.05919	0.265978	0.99999
rs1051052:94843932:A:G	14_94843932	SERPINA1	0.854954	1.04418	0.944842	0.265983	0.99999
rs4774080:106737887:C:T	14_106737887	IGH	0.788194	1.06788	0.917439	0.266023	0.99999
rs7556039:11093741:A:G	1_11093741	MASP2	0.780398	1.07082	0.914148	0.266063	0.99999
rs420217:23027436:C:T	22_23027436	IGL	0.846893	1.04693	0.941614	0.266071	0.99999
rs56825562:106518307:A:C	14_106518307	IGH	0.84455	1.04775	0.940677	0.266165	0.99999
rs8004923:107194164:A:G	14_107194164	IGH	0.954788	1.1824	1.06252	0.266252	0.99999
rs6576232:107195328:A:G	14_107195328	IGH	0.954788	1.1824	1.06252	0.266252	0.99999
rs435415:22745525:G:A	22_22745525	IGL	0.801745	1.06293	0.923147	0.266309	0.99999
rs292001:22964958:G:A	1_22964958	C1QA	0.848355	1.0465	0.942233	0.266492	0.99999
rs10415542:6699569:T:C	19_6699569	C3	0.952747	1.19136	1.06539	0.266573	0.99999
22:22928296:C:T	22_22928296	IGL	0.933955	1.28026	1.09348	0.266679	0.99999
rs12435538:107149039:C:T	14_107149039	IGH	0.775334	1.07292	0.912069	0.266718	0.99999
rs2583285:107137412:G:A	14_107137412	IGH	0.847606	1.04681	0.941954	0.266788	0.99999
rs143541032:207652232:G:GA	1_207652232	CR2	0.739135	1.08725	0.89645	0.266864	0.99999
rs635833:57377810:C:T	1_57377810	C8A	0.942145	1.24012	1.08091	0.267055	0.99999
rs13053134:22483260:A:T	22_22483260	IGL	0.949865	1.20407	1.06944	0.267109	0.99999
rs10148053:106737552:G:A	14_106737552	IGH	0.786388	1.06883	0.916798	0.267157	0.99999
rs71318763:22664061:TTG:T	22_22664061	IGL	0.850736	1.04585	0.94326	0.267453	0.99999
rs113961552:107122022:G:GC	14_107122022	IGH	0.942096	1.23998	1.08082	0.267462	0.99999
rs452345:22745971:G:C	22_22745971	IGL	0.791714	1.06691	0.91907	0.267465	0.99999
rs1894245:23101347:G:A	22_23101347	IGL	0.953279	1.18823	1.06429	0.267589	0.99999
rs12433293:106516100:A:G	14_106516100	IGH	0.849551	1.04628	0.942797	0.267609	0.99999
rs476569:39342308:C:T	5_39342308	C9	0.854825	1.04455	0.944938	0.26805	0.99999
rs35277668:120011832:T:TA	8_120011832	COLEC10	0.957009	1.17128	1.05874	0.268123	0.99999
rs112257461:22486946:A:G	22_22486946	IGL	0.807364	1.0613	0.925663	0.268196	0.99999
rs73151960:22492771:G:T	22_22492771	IGL	0.807364	1.0613	0.925663	0.268196	0.99999
rs17557090:22494864:C:T	22_22494864	IGL	0.807364	1.0613	0.925663	0.268196	0.99999
rs17472471:22497661:A:G	22_22497661	IGL	0.807364	1.0613	0.925663	0.268196	0.99999
rs67880395:22500696:G:A	22_22500696	IGL	0.807364	1.0613	0.925663	0.268196	0.99999
rs5758829:22925095:C:G	22_22925095	IGL	0.956673	1.1727	1.05919	0.268218	0.99999
rs3786018:3671155:A:G	17_3671155	ITGA	0.923339	1.33211	1.10905	0.26831	0.99999
rs200477428:196754447:G:A	1_196754447	CFHR3	0.949898	1.20287	1.06893	0.268462	0.99999
rs8014306:106882298:A:C	14_106882298	IGH	0.846845	1.04735	0.941776	0.268474	0.99999
rs4774055:106504864:T:C	14_106504864	IGH	0.947871	1.21205	1.07185	0.26857	0.99999
rs141215857:93670243:G:A	3_93670243	PROS1	0.949174	1.206	1.06991	0.268685	0.99999
rs2455305:40929815:G:A	5_40929815	C7	0.93513	1.2723	1.09076	0.268696	0.99999
rs58724472:31389954:C:T	16_31389954	ITGAX	0.853536	1.0451	0.944472	0.268719	0.99999
rs61999682:106930193:T:C	14_106930193	IGH	0.940707	1.24539	1.08238	0.26873	0.99999
rs1474552:46337290:T:C	21_46337290	ITGB2	0.885213	1.54858	1.17082	0.269	0.99999
12:6060960:G:A	12_6060960	VWF	0.809734	1.06061	0.92672	0.269013	0.99999
rs128623:23010101:A:T	22_23010101	IGL	0.954318	1.18246	1.06228	0.26921	0.99999
rs7040603:123808220:T:C	9_123808220	C5	0.950265	1.20063	1.06814	0.269213	0.99999
rs9644911:123809104:G:A	9_123809104	C5	0.950265	1.20063	1.06814	0.269213	0.99999
rs10739585:123809539:G:C	9_123809539	C5	0.950265	1.20063	1.06814	0.269213	0.99999
rs1468672:123809737:G:A	9_123809737	C5	0.950265	1.20063	1.06814	0.269213	0.99999
rs6478495:123810586:T:C	9_123810586	C5	0.950265	1.20063	1.06814	0.269213	0.99999
rs75547434:106911189:C:T	14_106911189	IGH	0.940604	1.24526	1.08226	0.269387	0.99999
rs142966394:22629312:C:T	22_22629312	IGL	0.855448	1.04457	0.945289	0.269485	0.99999
rs56064300:106931164:G:C	14_106931164	IGH	0.940176	1.24719	1.08286	0.269489	0.99999
rs2855511:39393732:C:T	5_39393732	C9	0.953329	1.18653	1.06356	0.26968	0.99999
rs55963140:6317606:T:C	6_6317606	F13A1	0.954158	1.18272	1.06231	0.269859	0.99999
rs3024326:6317942:A:G	6_6317942	F13A1	0.954158	1.18272	1.06231	0.269859	0.99999
rs3024323:6317960:A:G	6_6317960	F13A1	0.954158	1.18272	1.06231	0.269859	0.99999
rs3024321:6318126:A:G	6_6318126	F13A1	0.954158	1.18272	1.06231	0.269859	0.99999
rs1956596:106322972:G:A	14_106322972	IGH	0.691848	1.10853	0.87575	0.269944	0.99999
rs1485284:120015963:C:T	8_120015963	COLEC10	0.827345	1.05444	0.934018	0.269949	0.99999
rs1351951:120027367:T:A	8_120027367	COLEC10	0.827345	1.05444	0.934018	0.269949	0.99999
rs8010054:106766668:A:G	14_106766668	IGH	0.840479	1.04982	0.939335	0.269998	0.99999
rs58009851:22729430:T:C	22_22729430	IGL	0.945096	1.22357	1.07536	0.270109	0.99999
rs149611346:106360231:G:A	14_106360231	IGH	0.766784	1.07717	0.908823	0.2702	0.99999
rs2548563:39395453:C:T	5_39395453	C9	0.95326	1.18641	1.06346	0.270296	0.99999
rs73910598:3650252:G:C	2_3650252	COLEC11	0.930427	1.29294	1.09681	0.270963	0.99999
rs28831497:40921463:C:A	5_40921463	C7	0.825367	1.05538	0.933315	0.271138	0.99999
rs28870511:40921807:C:T	5_40921807	C7	0.825367	1.05538	0.933315	0.271138	0.99999
rs77949753:40921866:T:C	5_40921866	C7	0.825367	1.05538	0.933315	0.271138	0.99999
rs34888872:40930514:G:A	5_40930514	C7	0.825367	1.05538	0.933315	0.271138	0.99999
rs11739731:40930813:C:T	5_40930813	C7	0.825367	1.05538	0.933315	0.271138	0.99999
rs10512750:40931814:G:A	5_40931814	C7	0.825367	1.05538	0.933315	0.271138	0.99999
rs11741315:40932111:C:T	5_40932111	C7	0.825367	1.05538	0.933315	0.271138	0.99999
rs10941527:40932595:T:C	5_40932595	C7	0.825367	1.05538	0.933315	0.271138	0.99999
rs12658133:40932619:A:G	5_40932619	C7	0.825367	1.05538	0.933315	0.271138	0.99999
rs5757117:22513721:G:C	22_22513721	IGL	0.805855	1.06255	0.925342	0.271361	0.99999
rs34479754:89158932:G:GA	2_89158932	IGK	0.671988	1.11829	0.866877	0.271545	0.99999
rs4424296:120013276:C:T	8_120013276	COLEC10	0.958255	1.16368	1.05598	0.271602	0.99999
rs2254707:106357749:C:T	14_106357749	IGH	0.729529	1.09284	0.892894	0.271842	0.99999
rs11120183:207263331:T:A	1_207263331	C4BPB	0.959717	1.15716	1.05383	0.271999	0.99999
rs78160280:106619371:C:G	14_106619371	IGH	0.82795	1.05462	0.934439	0.272013	0.99999
rs380113:22742337:T:C	22_22742337	IGL	0.806651	1.06243	0.925748	0.272171	0.99999
rs11742894:40946575:A:G	5_40946575	C7	0.777315	1.07359	0.91352	0.272218	0.99999
rs76855690:106479953:A:T	14_106479953	IGH	0.956433	1.17116	1.05837	0.272266	0.99999
rs150931780:22977427:G:A	22_22977427	IGL	0.895075	1.48127	1.15145	0.272467	0.99999
22:22977429:C:T	22_22977429	IGL	0.895075	1.48127	1.15145	0.272467	0.99999
rs72839527:5340319:T:C	17_5340319	C1QBP	0.813191	1.06008	0.928467	0.272503	0.99999
rs12588298:106482063:A:T	14_106482063	IGH	0.956128	1.17231	1.05872	0.272538	0.99999
rs388432:23013849:A:C	22_23013849	IGL	0.846446	1.04817	0.941923	0.27254	0.99999
rs11705293:22465050:T:A	22_22465050	IGL	0.94426	1.22525	1.07562	0.272672	0.99999
rs12884023:107100806:T:C	14_107100806	IGH	0.949913	1.19953	1.06745	0.272803	0.99999
rs594974:6698427:T:A	19_6698427	C3	0.951975	1.19031	1.06449	0.272865	0.99999
rs1895388:6698959:G:C	19_6698959	C3	0.951975	1.19031	1.06449	0.272865	0.99999
rs11666563:6699344:G:C	19_6699344	C3	0.951975	1.19031	1.06449	0.272865	0.99999
rs2227421:155492224:A:C	4_155492224	FGB	0.956623	1.16994	1.05792	0.272892	0.99999
rs199984160:6297912:T:G	6_6297912	F13A1	0.951323	1.193	1.06533	0.273136	0.99999
rs2989721:137806334:A:G	9_137806334	FCN1	0.851569	1.04651	0.94402	0.273298	0.99999
rs61614403:106483741:T:C	14_106483741	IGH	0.956406	1.17058	1.05809	0.273381	0.99999
rs2516755:106142800:C:T	14_106142800	IGH	0.712238	1.10088	0.885489	0.273616	0.99999
rs6772217:187006408:T:C	3_187006408	MASP1	0.815123	1.05964	0.929373	0.273763	0.99999
rs6783637:187006419:A:G	3_187006419	MASP1	0.815123	1.05964	0.929373	0.273763	0.99999
rs590848:196750523:G:A	1_196750523	CFHR3	0.948517	1.20496	1.06908	0.273888	0.99999
3:186971795:T:TAAA	3_186971795	MASP1	0.953123	1.18443	1.0625	0.274059	0.99999
rs10760136:123766789:T:C	9_123766789	C5	0.859063	1.04403	0.947043	0.274066	0.99999
rs10739583:123766804:T:C	9_123766804	C5	0.859063	1.04403	0.947043	0.274066	0.99999
rs72717212:106459131:G:T	14_106459131	IGH	0.95476	1.1772	1.06016	0.274188	0.99999
rs35746995:106228560:T:C	14_106228560	IGH	0.948307	1.20566	1.06927	0.274204	0.99999
rs11160887:106351079:G:T	14_106351079	IGH	0.790419	1.06903	0.919227	0.274213	0.99999
rs11160888:106351080:C:T	14_106351080	IGH	0.790419	1.06903	0.919227	0.274213	0.99999
rs11160889:106351112:C:T	14_106351112	IGH	0.790419	1.06903	0.919227	0.274213	0.99999
12:7118409:G:A	12_7118409	C1S	0.948022	1.20692	1.06967	0.274232	0.99999
rs35798630:22558415:C:CA	22_22558415	IGL	0.85134	1.04675	0.944003	0.274312	0.99999
rs34543557:23218266:G:A	22_23218266	IGL	0.934744	1.26782	1.08862	0.274818	0.99999
rs12165384:22926406:G:A	22_22926406	IGL	0.904989	1.42036	1.13376	0.274941	0.99999
rs113058696:23225093:A:G	22_23225093	IGL	0.917665	1.35258	1.1141	0.274947	0.99999
rs111854487:6159355:C:T	6_6159355	F13A1	0.916305	1.35945	1.11609	0.275086	0.99999
rs36098321:106477745:G:T	14_106477745	IGH	0.954979	1.17563	1.05957	0.27516	0.99999
rs112671071:106519990:T:C	14_106519990	IGH	0.719492	1.09827	0.888929	0.275177	0.99999
rs118191465:106523008:T:G	14_106523008	IGH	0.719492	1.09827	0.888929	0.275177	0.99999
rs34109053:27470597:G:A	8_27470597	CLU	0.837043	1.05199	0.93838	0.27537	0.99999
rs112932480:22515593:G:T	22_22515593	IGL	0.778634	1.0739	0.914427	0.275413	0.99999
rs6002847:22925395:G:C	22_22925395	IGL	0.90285	1.43119	1.13673	0.275537	0.99999
rs183331469:89310048:T:A	2_89310048	IGK	0.724287	1.09632	0.891093	0.275543	0.99999
rs34717256:89310049:C:T	2_89310049	IGK	0.724287	1.09632	0.891093	0.275543	0.99999
rs5995895:22732090:T:G	22_22732090	IGL	0.946957	1.21045	1.07063	0.275841	0.99999
rs3012789:137806783:G:A	9_137806783	FCN1	0.852815	1.04652	0.944717	0.276098	0.99999
rs2989723:137807042:G:A	9_137807042	FCN1	0.852815	1.04652	0.944717	0.276098	0.99999
rs139402989:106529909:A:G	14_106529909	IGH	0.716231	1.10002	0.887618	0.276112	0.99999
rs383121:22745786:T:C	22_22745786	IGL	0.791075	1.06929	0.919724	0.276383	0.99999
rs1357134:186979768:A:G	3_186979768	MASP1	0.957137	1.16561	1.05624	0.276388	0.99999
rs1467665:46662919:C:T	13_46662919	CPB2	0.951731	1.18888	1.06372	0.276454	0.99999
rs12888649:106462985:G:C	14_106462985	IGH	0.954863	1.17529	1.05936	0.276477	0.99999
rs12888499:106463028:C:G	14_106463028	IGH	0.954863	1.17529	1.05936	0.276477	0.99999
rs1989750:107286267:G:T	14_107286267	IGH	0.957596	1.16358	1.05558	0.276509	0.99999
rs387107:196757881:G:T	1_196757881	CFHR3	0.948951	1.20104	1.06758	0.27655	0.99999
rs395322:22753029:C:G	22_22753029	IGL	0.79015	1.0697	0.919359	0.276566	0.99999
rs436586:22753032:A:G	22_22753032	IGL	0.79015	1.0697	0.919359	0.276566	0.99999
rs3024388:6249645:C:T	6_6249645	F13A1	0.936547	1.25732	1.08515	0.276811	0.99999
rs4642410:41184444:T:C	5_41184444	C6	0.859802	1.04419	0.947523	0.276811	0.99999
rs3762123:95029163:A:G	14_95029163	SERPINA5	0.95013	1.19561	1.06583	0.276868	0.99999
12:6092442:G:A	12_6092442	VWF	0.829088	1.05514	0.935309	0.276888	0.99999
12:6094784:T:C	12_6094784	VWF	0.829088	1.05514	0.935309	0.276888	0.99999
12:6081824:G:A	12_6081824	VWF	0.956734	1.16702	1.05666	0.276895	0.99999
rs74091765:107101323:C:T	14_107101323	IGH	0.951452	1.18975	1.06395	0.276961	0.99999
rs375030375:3656946:T:G	2_3656946	COLEC11	0.804432	1.06432	0.925297	0.276989	0.99999
rs367977009:3656947:T:A	2_3656947	COLEC11	0.804432	1.06432	0.925297	0.276989	0.99999
rs17112425:107001415:T:C	14_107001415	IGH	0.936397	1.25786	1.08529	0.276989	0.99999
rs2266990:22902628:A:G	22_22902628	IGL	0.848162	1.04831	0.94294	0.27701	0.99999
rs150508390:6312767:T:C	6_6312767	F13A1	0.948545	1.20248	1.06799	0.277024	0.99999
rs988132:107184997:C:T	14_107184997	IGH	0.947828	1.20563	1.06898	0.277072	0.99999
rs78156389:95045015:A:G	14_95045015	SERPINA5	0.9517	1.18858	1.06356	0.277098	0.99999
rs28604315:106935695:A:C	14_106935695	IGH	0.945644	1.2153	1.07202	0.277168	0.99999
rs34989000:107287431:C:CA	14_107287431	IGH	0.954789	1.17515	1.05925	0.277206	0.99999
rs115288453:89563350:T:G	2_89563350	IGK	0.776685	1.07514	0.913809	0.277237	0.99999
rs8052139:31386862:C:A	16_31386862	ITGAX	0.854664	1.04608	0.945539	0.277381	0.99999
rs2326705:6157608:A:T	6_6157608	F13A1	0.949035	1.20003	1.06718	0.277416	0.99999
rs3024454:6158174:G:C	6_6158174	F13A1	0.949035	1.20003	1.06718	0.277416	0.99999
rs112016444:40924036:G:A	5_40924036	C7	0.81703	1.05969	0.930485	0.277474	0.99999
rs2210652:96725125:T:A	14_96725125	BDKRB1	0.809351	1.06257	0.927359	0.27749	0.99999
rs77686853:106529205:G:C	14_106529205	IGH	0.704471	1.10583	0.882625	0.277734	0.99999
rs62395853:31882354:T:C	6_31882354	C2	0.69825	1.1087	0.879856	0.27785	0.99999
rs10438254:106597873:G:T	14_106597873	IGH	0.725862	1.09644	0.892112	0.277935	0.99999
rs2106269:23210704:C:T	22_23210704	IGL	0.946921	1.20899	1.06996	0.277945	0.99999
rs2282672:22473407:A:G	22_22473407	IGL	0.952257	1.18554	1.06251	0.278017	0.99999
rs12432693:106768845:A:C	14_106768845	IGH	0.840871	1.0512	0.94017	0.278687	0.99999
rs55917206:22729469:C:G	22_22729469	IGL	0.943963	1.22159	1.07384	0.278724	0.99999
12:6078616:T:G	12_6078616	VWF	0.95528	1.17204	1.05812	0.278824	0.99999
rs2467902:106945375:A:C	14_106945375	IGH	0.954585	1.17499	1.05907	0.278836	0.99999
rs1485306:120010261:C:G	8_120010261	COLEC10	0.819195	1.05917	0.931484	0.278839	0.99999
rs34398108:106169056:A:G	14_106169056	IGH	0.948798	1.19994	1.06701	0.278976	0.99999
rs61986182:106170671:T:C	14_106170671	IGH	0.937892	1.24893	1.0823	0.279081	0.99999
rs3024319:6319348:C:G	6_6319348	F13A1	0.86069	1.04423	0.948028	0.279106	0.99999
rs10148618:106730888:G:C	14_106730888	IGH	0.803437	1.06522	0.925114	0.279318	0.99999
rs3774282:186982208:G:A	3_186982208	MASP1	0.793117	1.06921	0.920873	0.279351	0.99999
rs12432162:106614918:G:A	14_106614918	IGH	0.830079	1.05529	0.935933	0.279602	0.99999
rs12729557:207846068:G:A	1_207846068	CR1L	0.737001	1.0922	0.897192	0.279663	0.99999
rs1050903:39394493:G:C	5_39394493	C9	0.952073	1.18518	1.06225	0.279745	0.99999
rs4821946:22705117:G:A	22_22705117	IGL	0.934086	1.26599	1.08745	0.279764	0.99999
rs35204518:106731968:T:C	14_106731968	IGH	0.764955	1.08057	0.90917	0.27988	0.99999
rs140722053:106984987:A:AT	14_106984987	IGH	0.933713	1.26759	1.08792	0.279918	0.99999
12:6160744:A:G	12_6160744	VWF	0.753829	1.08523	0.904476	0.280105	0.99999
rs401895:22757944:A:G	22_22757944	IGL	0.832026	1.05467	0.936758	0.280147	0.99999
rs419571:22757948:C:T	22_22757948	IGL	0.832026	1.05467	0.936758	0.280147	0.99999
rs374814300:106910613:TTC:T	14_106910613	IGH	0.93946	1.24067	1.07961	0.280271	0.99999
rs73151966:22498783:T:C	22_22498783	IGL	0.809264	1.06321	0.927586	0.280296	0.99999
rs35916805:106729566:C:T	14_106729566	IGH	0.702817	1.10757	0.88228	0.280391	0.99999
rs7716062:40951111:T:A	5_40951111	C7	0.826647	1.05674	0.934642	0.280613	0.99999
rs2455303:40951944:A:G	5_40951944	C7	0.826647	1.05674	0.934642	0.280613	0.99999
rs11032350:33730060:A:C	11_33730060	CD59	0.953952	1.17654	1.05942	0.280669	0.99999
rs28880112:107005471:G:C	14_107005471	IGH	0.955827	1.16854	1.05685	0.280767	0.99999
rs59803974:106513524:A:G	14_106513524	IGH	0.949993	1.19345	1.06478	0.280795	0.99999
rs59852314:106513667:T:C	14_106513667	IGH	0.949993	1.19345	1.06478	0.280795	0.99999
rs13254554:120010805:T:C	8_120010805	COLEC10	0.957573	1.16118	1.05447	0.280816	0.99999
rs74987228:107087077:C:T	14_107087077	IGH	0.920666	1.32957	1.10639	0.280885	0.99999
rs35206439:106978781:T:TC	14_106978781	IGH	0.814162	1.06149	0.929635	0.280946	0.99999
rs61996484:106952296:G:A	14_106952296	IGH	0.95159	1.18645	1.06255	0.28095	0.99999
rs199763068:89414122:G:T	2_89414122	IGK	0.879686	1.55511	1.16962	0.28104	0.99999
rs2097581:107071821:C:G	14_107071821	IGH	0.943174	1.22322	1.07411	0.281086	0.99999
rs61821132:207651059:T:C	1_207651059	CR2	0.914968	1.35785	1.11462	0.281236	0.99999
rs2583315:107086524:A:T	14_107086524	IGH	0.955863	1.16808	1.05666	0.281278	0.99999
rs605648:57395251:T:C	1_57395251	C8B	0.932738	1.27067	1.08867	0.281419	0.99999
rs676480:57400575:A:C	1_57400575	C8B	0.932738	1.27067	1.08867	0.281419	0.99999
rs4774085:106738382:C:G	14_106738382	IGH	0.787494	1.07191	0.918764	0.281433	0.99999
rs138470231:862676:T:TC	19_862676	CFD	0.827699	1.05656	0.935155	0.281705	0.99999
rs2040463:106758949:A:G	14_106758949	IGH	0.846998	1.0495	0.94283	0.281723	0.99999
rs4241823:187189294:T:A	4_187189294	F11	0.95766	1.16029	1.05412	0.28175	0.99999
rs7501729:1649267:A:G	17_1649267	SERPINF2	0.84928	1.04869	0.943731	0.281754	0.99999
rs6502935:1650168:C:T	17_1650168	SERPINF2	0.84928	1.04869	0.943731	0.281754	0.99999
rs201017835:207503675:T:TA	1_207503675	CD55	0.822423	1.05854	0.933042	0.281757	0.99999
rs10438050:106597712:T:G	14_106597712	IGH	0.762472	1.08213	0.908347	0.281814	0.99999
rs2027919:106875585:T:C	14_106875585	IGH	0.70899	1.10535	0.885258	0.282005	0.99999
rs11626558:107186055:C:T	14_107186055	IGH	0.953018	1.17964	1.06029	0.282045	0.99999
rs62909461:93646694:CAT:C	3_93646694	PROS1	0.801615	1.06656	0.924645	0.282168	0.99999
rs9504744:6294536:A:C	6_6294536	F13A1	0.950175	1.19162	1.06407	0.282312	0.99999
rs384104:23008118:G:A	22_23008118	IGL	0.947868	1.20159	1.06722	0.28232	0.99999
rs372815828:23079635:G:GT	22_23079635	IGL	0.727286	1.0973	0.893337	0.282375	0.99999
rs7153555:106767634:A:G	14_106767634	IGH	0.841616	1.05159	0.940762	0.282508	0.99999
rs7154036:106767698:G:C	14_106767698	IGH	0.841616	1.05159	0.940762	0.282508	0.99999
chr6_6305477_A_C	6_6305477	F13A1	0.803543	1.06589	0.925468	0.282548	0.99999
rs201414278:57351228:G:GT	1_57351228	C8A	0.908543	1.38885	1.12331	0.282796	0.99999
rs4907591:113796690:G:C	13_113796690	F10	0.916223	1.34931	1.11188	0.282858	0.99999
rs78224940:120057866:A:G	8_120057866	COLEC10	0.623063	1.14843	0.845899	0.283361	0.99999
22:22980793:G:A	22_22980793	IGL	0.921611	1.32187	1.10374	0.283377	0.99999
rs11846492:107101825:T:C	14_107101825	IGH	0.949494	1.19371	1.06462	0.283535	0.99999
rs436917:23015070:C:T	22_23015070	IGL	0.847354	1.04968	0.943107	0.283566	0.99999
rs5757695:22612792:T:C	22_22612792	IGL	0.942723	1.22318	1.07384	0.283626	0.99999
rs6786635:186972076:A:G	3_186972076	MASP1	0.932467	1.26972	1.08811	0.283657	0.99999
rs3848103:107102387:T:C	14_107102387	IGH	0.946597	1.20615	1.06852	0.283665	0.99999
rs7291531:22504816:C:T	22_22504816	IGL	0.809596	1.0638	0.928035	0.283668	0.99999
rs6001123:22505022:G:C	22_22505022	IGL	0.809596	1.0638	0.928035	0.283668	0.99999
rs6001124:22505130:A:G	22_22505130	IGL	0.809596	1.0638	0.928035	0.283668	0.99999
rs6001126:22505616:G:A	22_22505616	IGL	0.809596	1.0638	0.928035	0.283668	0.99999
rs6001127:22505631:T:C	22_22505631	IGL	0.809596	1.0638	0.928035	0.283668	0.99999
rs2070896:31384554:T:C	16_31384554	ITGAX	0.85279	1.04773	0.94525	0.283672	0.99999
rs11628393:106512829:C:T	14_106512829	IGH	0.949419	1.19371	1.06458	0.284007	0.99999
rs11624313:106512839:T:G	14_106512839	IGH	0.949419	1.19371	1.06458	0.284007	0.99999
rs58702182:106513231:C:T	14_106513231	IGH	0.949419	1.19371	1.06458	0.284007	0.99999
rs2857335:106384607:A:G	14_106384607	IGH	0.812204	1.06288	0.929126	0.284043	0.99999
rs10043562:39400356:T:C	5_39400356	C9	0.951754	1.18366	1.06139	0.28415	0.99999
rs151096450:196851253:G:T	1_196851253	CFHR2	0.801564	1.06704	0.924823	0.284218	0.99999
rs5759420:23080796:T:G	22_23080796	IGL	0.950533	1.18874	1.06299	0.284307	0.99999
rs5751544:23080812:A:G	22_23080812	IGL	0.950533	1.18874	1.06299	0.284307	0.99999
rs12885655:106729860:A:C	14_106729860	IGH	0.712474	1.1046	0.887129	0.284332	0.99999
rs3927459:207883907:T:G	1_207883907	CR1L	0.705396	1.10788	0.884023	0.284449	0.99999
rs116133447:40924033:A:T	5_40924033	C7	0.827414	1.05722	0.935284	0.284582	0.99999
rs56041931:6161984:C:T	6_6161984	F13A1	0.957391	1.15982	1.05376	0.284587	0.99999
rs388419:196747669:T:C	1_196747669	CFHR3	0.947782	1.20031	1.0666	0.284637	0.99999
rs449657:196747834:T:A	1_196747834	CFHR3	0.947782	1.20031	1.0666	0.284637	0.99999
rs78816974:196752035:T:C	1_196752035	CFHR3	0.947782	1.20031	1.0666	0.284637	0.99999
rs8015223:106876807:C:T	14_106876807	IGH	0.932815	1.26714	1.0872	0.284652	0.99999
rs456563:23003725:G:A	22_23003725	IGL	0.847954	1.04964	0.943424	0.284658	0.99999
rs12132176:207884287:A:T	1_207884287	CR1L	0.69786	1.11149	0.880719	0.284741	0.99999
rs12132968:207884292:T:C	1_207884292	CR1L	0.69786	1.11149	0.880719	0.284741	0.99999
rs2738244:39404549:A:G	5_39404549	C9	0.951491	1.18427	1.06152	0.284926	0.99999
rs12892355:106731229:C:A	14_106731229	IGH	0.805721	1.06559	0.926588	0.284988	0.99999
rs142456334:106056450:C:G	14_106056450	IGH	0.900232	1.42954	1.13442	0.285036	0.99999
rs7527217:207907975:A:G	1_207907975	CR1L	0.712185	1.10502	0.88712	0.285155	0.99999
rs62407997:6179802:C:T	6_6179802	F13A1	0.86614	1.62971	1.18809	0.28517	0.99999
rs762482:22479789:C:A	22_22479789	IGL	0.952197	1.18097	1.06043	0.285429	0.99999
rs371522050:89336361:G:C	2_89336361	IGK	0.730676	1.09683	0.895225	0.285491	0.99999
rs8006236:106906334:C:T	14_106906334	IGH	0.809735	2.04689	1.28742	0.285575	0.99999
rs2018194:3674921:G:A	17_3674921	ITGA	0.928833	1.28465	1.09235	0.285688	0.99999
rs61994247:106785286:C:A	14_106785286	IGH	0.909877	1.37772	1.11962	0.285699	0.99999
rs61994248:106785288:G:C	14_106785288	IGH	0.909877	1.37772	1.11962	0.285699	0.99999
rs74664278:106597580:G:T	14_106597580	IGH	0.714847	1.10403	0.888377	0.285784	0.99999
rs4822177:22926994:T:A	22_22926994	IGL	0.90167	1.42058	1.13177	0.285794	0.99999
rs4822180:22927135:C:T	22_22927135	IGL	0.90167	1.42058	1.13177	0.285794	0.99999
rs6002874:22927337:C:T	22_22927337	IGL	0.90167	1.42058	1.13177	0.285794	0.99999
rs5996213:22927418:T:G	22_22927418	IGL	0.90167	1.42058	1.13177	0.285794	0.99999
rs6002877:22927654:C:A	22_22927654	IGL	0.90167	1.42058	1.13177	0.285794	0.99999
rs6002879:22927686:G:T	22_22927686	IGL	0.90167	1.42058	1.13177	0.285794	0.99999
rs10210047:188426328:T:A	2_188426328	TFPI	0.859689	1.04559	0.948096	0.285873	0.99999
rs140900802:22625934:AG:A	22_22625934	IGL	0.802266	2.1106	1.30126	0.285908	0.99999
rs3792641:40932876:G:T	5_40932876	C7	0.827053	1.05761	0.935253	0.285938	0.99999
rs220477:3658914:C:T	17_3658914	ITGA	0.815317	1.06211	0.930569	0.28611	0.99999
rs971076:40980679:A:G	5_40980679	C7	0.744703	1.09092	0.901338	0.286195	0.99999
rs112763553:106175675:G:A	14_106175675	IGH	0.899418	1.43167	1.13475	0.286408	0.99999
rs16984390:22499394:A:G	22_22499394	IGL	0.809929	1.06428	0.928435	0.286518	0.99999
rs12528315:6310488:T:C	6_6310488	F13A1	0.746687	1.09018	0.902231	0.28657	0.99999
chr12_6088103_A_C	12_6088103	VWF	0.831445	1.05609	0.937059	0.286639	0.99999
rs7717794:40918042:C:T	5_40918042	C7	0.827636	1.05756	0.935562	0.286841	0.99999
rs9885543:40918452:T:C	5_40918452	C7	0.827636	1.05756	0.935562	0.286841	0.99999
rs12657195:40918629:G:C	5_40918629	C7	0.827636	1.05756	0.935562	0.286841	0.99999
rs10045336:40918802:T:G	5_40918802	C7	0.827636	1.05756	0.935562	0.286841	0.99999
rs1450661:40973209:A:G	5_40973209	C7	0.742115	1.09225	0.900317	0.286859	0.99999
rs2329432:40977942:A:G	5_40977942	C7	0.742115	1.09225	0.900317	0.286859	0.99999
rs7621819:187007142:T:C	3_187007142	MASP1	0.81515	1.06233	0.93057	0.28687	0.99999
rs4686868:187007713:A:T	3_187007713	MASP1	0.81515	1.06233	0.93057	0.28687	0.99999
rs4686869:187007854:A:G	3_187007854	MASP1	0.81515	1.06233	0.93057	0.28687	0.99999
rs399164:22743256:G:A	22_22743256	IGL	0.794193	1.0706	0.922098	0.287092	0.99999
rs4983372:106107981:C:T	14_106107981	IGH	0.75731	1.08579	0.906795	0.287108	0.99999
rs8018712:106882570:A:G	14_106882570	IGH	0.849136	1.04961	0.944068	0.28712	0.99999
rs17515931:27470196:G:T	8_27470196	MIR6843	0.838141	1.05368	0.93975	0.287154	0.99999
rs77866673:106174628:A:G	14_106174628	IGH	0.898923	1.43309	1.13501	0.287165	0.99999
rs75703017:196744699:C:A	1_196744699	CFHR3	0.946938	1.20215	1.06694	0.287168	0.99999
rs112119290:40930440:C:T	5_40930440	C7	0.827881	1.05754	0.935689	0.287206	0.99999
rs6667500:207880154:C:G	1_207880154	CR1L	0.718511	1.10286	0.890179	0.287211	0.99999
rs4957374:41154150:A:C	5_41154150	C6	0.943151	1.21844	1.07199	0.287282	0.99999
rs3805717:41161521:A:C	5_41161521	C6	0.943151	1.21844	1.07199	0.287282	0.99999
rs1816096:41163565:T:C	5_41163565	C6	0.943151	1.21844	1.07199	0.287282	0.99999
rs3213739:188348670:T:G	2_188348670	TFPI	0.814316	1.06279	0.930293	0.287516	0.99999
rs823940:186980004:C:T	3_186980004	MASP1	0.924991	1.30081	1.09692	0.287535	0.99999
rs372833:23024246:T:A	22_23024246	IGL	0.855928	1.04721	0.946752	0.287601	0.99999
rs8176510:188350975:T:C	2_188350975	TFPI	0.813054	1.06332	0.929805	0.287726	0.99999
rs9623175:22623389:C:G	22_22623389	IGL	0.857092	1.04682	0.947217	0.287775	0.99999
rs184335:3638037:C:T	17_3638037	ITGA	0.865231	1.04389	0.950371	0.287778	0.99999
14:106047444:T:C	14_106047444	IGH	0.789813	2.21402	1.32237	0.287949	0.99999
rs4907592:113796737:G:A	13_113796737	F10	0.918214	1.33293	1.10631	0.287979	0.99999
rs12884489:107101040:T:C	14_107101040	IGH	0.955738	1.16465	1.05504	0.288095	0.99999
rs5030002:186440986:G:A	3_186440986	KNG1	0.858312	1.04643	0.947716	0.288146	0.99999
rs57786658:106482204:C:A	14_106482204	IGH	0.954464	1.16979	1.05666	0.288271	0.99999
12:6229571:C:T	12_6229571	VWF	0.766167	1.08243	0.910671	0.288476	0.99999
rs34285565:23090669:T:C	22_23090669	IGL	0.949964	1.18835	1.06249	0.288572	0.99999
rs34007433:23090691:G:T	22_23090691	IGL	0.949964	1.18835	1.06249	0.288572	0.99999
rs28404275:106794839:G:A	14_106794839	IGH	0.760112	1.08501	0.908148	0.28858	0.99999
rs34939197:22740716:G:C	22_22740716	IGL	0.906992	1.38829	1.12213	0.288677	0.99999
rs3799562:6170272:T:A	6_6170272	F13A1	0.947308	1.1994	1.06593	0.288839	0.99999
rs2330252:23137948:A:G	22_23137948	IGL	0.927744	1.28634	1.09242	0.288988	0.99999
rs55698589:42044406:T:TTATC	8_42044406	PLAT	0.95516	1.16648	1.05555	0.289043	0.99999
rs11803956:207803021:T:C	1_207803021	CR1	0.854284	1.04805	0.946222	0.289162	0.99999
rs12041437:207803264:C:A	1_207803264	CR1	0.854284	1.04805	0.946222	0.289162	0.99999
rs12034383:207803595:G:A	1_207803595	CR1	0.854284	1.04805	0.946222	0.289162	0.99999
rs3012788:137806344:C:T	9_137806344	FCN1	0.853968	1.04818	0.946105	0.289241	0.99999
rs2516983:106347864:C:T	14_106347864	IGH	0.773774	1.07946	0.913923	0.28925	0.99999
rs79311110:39284415:T:A	5_39284415	C9	0.778751	1.07742	0.915991	0.289337	0.99999
rs56028249:39288529:A:G	5_39288529	C9	0.778751	1.07742	0.915991	0.289337	0.99999
rs405066:23011602:T:C	22_23011602	IGL	0.847988	1.05041	0.943785	0.289391	0.99999
rs376453:23012647:A:G	22_23012647	IGL	0.847988	1.05041	0.943785	0.289391	0.99999
rs2857336:106384578:A:G	14_106384578	IGH	0.813011	1.06371	0.929951	0.289521	0.99999
rs200214975:196755733:T:C	1_196755733	CFHR3	0.942232	1.22063	1.07243	0.289639	0.99999
rs200770617:196755744:A:C	1_196755744	CFHR3	0.942232	1.22063	1.07243	0.289639	0.99999
rs11391875:187008539:C:CT	3_187008539	MASP1	0.813984	1.06336	0.930352	0.289644	0.99999
rs12939380:3625748:C:G	17_3625748	ITGA	0.919196	1.32601	1.10402	0.289772	0.99999
rs12939381:3625749:C:A	17_3625749	ITGA	0.919196	1.32601	1.10402	0.289772	0.99999
rs390154:196757093:A:C	1_196757093	CFHR3	0.947231	1.19905	1.06573	0.289815	0.99999
rs386185:196758148:G:A	1_196758148	CFHR3	0.947231	1.19905	1.06573	0.289815	0.99999
rs62107195:3652864:C:T	2_3652864	COLEC11	0.819453	1.06127	0.932555	0.289818	0.99999
rs57306475:89320585:G:GTTTAT	2_89320585	IGK	0.922627	1.30935	1.09911	0.289962	0.99999
rs12618708:188409638:T:C	2_188409638	TFPI	0.908716	1.37746	1.1188	0.2901	0.99999
rs2516945:106386097:G:A	14_106386097	IGH	0.829991	1.05729	0.936771	0.290151	0.99999
rs2516883:107105955:C:G	14_107105955	IGH	0.945608	1.20571	1.06777	0.290171	0.99999
rs1806882:107106830:G:C	14_107106830	IGH	0.945608	1.20571	1.06777	0.290171	0.99999
rs139016841:107191078:T:TTTTC	14_107191078	IGH	0.951288	1.18175	1.06028	0.290237	0.99999
rs2516890:107104270:C:A	14_107104270	IGH	0.945275	1.20707	1.06818	0.290241	0.99999
rs10438049:106597554:A:G	14_106597554	IGH	0.714439	1.10579	0.88883	0.290254	0.99999
rs6576127:106194763:C:T	14_106194763	IGH	0.950631	1.18446	1.06112	0.290277	0.99999
rs11670789:47808762:A:G	19_47808762	C5AR1	0.949003	1.19126	1.06325	0.290289	0.99999
rs2188001:106760746:A:T	14_106760746	IGH	0.847228	1.05085	0.94356	0.29036	0.99999
rs10076486:40921739:G:T	5_40921739	C7	0.827568	1.05828	0.935843	0.290525	0.99999
rs62226035:22925226:A:G	22_22925226	IGL	0.890452	1.47348	1.14545	0.290543	0.99999
rs72549156:186979960:G:A	3_186979960	MASP1	0.924109	1.30168	1.09676	0.290571	0.99999
rs77404616:106405448:C:A	14_106405448	IGH	0.401674	1.31403	0.726507	0.290637	0.99999
rs12586297:95032394:G:A	14_95032394	SERPINA5	0.948429	1.19334	1.06386	0.290795	0.99999
rs1005348:95033275:T:G	14_95033275	SERPINA5	0.948429	1.19334	1.06386	0.290795	0.99999
rs10133253:95033681:A:G	14_95033681	SERPINA5	0.948429	1.19334	1.06386	0.290795	0.99999
rs10139277:95035060:C:T	14_95035060	SERPINA5	0.948429	1.19334	1.06386	0.290795	0.99999
rs10139629:95035277:G:A	14_95035277	SERPINA5	0.948429	1.19334	1.06386	0.290795	0.99999
rs10134935:95037079:T:C	14_95037079	SERPINA5	0.948429	1.19334	1.06386	0.290795	0.99999
rs5757186:22524651:C:T	22_22524651	IGL	0.943554	1.21388	1.07021	0.291021	0.99999
rs5757190:22525199:A:C	22_22525199	IGL	0.943554	1.21388	1.07021	0.291021	0.99999
rs3024322:6318073:G:C	6_6318073	F13A1	0.95154	1.1802	1.05972	0.291056	0.99999
rs16891850:120032417:G:A	8_120032417	COLEC10	0.83009	1.05743	0.936888	0.2911	0.99999
rs2200397:120040681:A:T	8_120040681	COLEC10	0.83009	1.05743	0.936888	0.2911	0.99999
rs11676130:3682820:C:T	2_3682820	COLEC11	0.942768	1.21715	1.07121	0.291158	0.99999
rs11623758:107106318:C:T	14_107106318	IGH	0.944562	1.20941	1.06881	0.291228	0.99999
rs746398:107106655:C:G	14_107106655	IGH	0.944562	1.20941	1.06881	0.291228	0.99999
rs78815975:3657994:C:T	2_3657994	COLEC11	0.913857	1.35	1.11072	0.291433	0.99999
rs6003089:22978092:A:G	22_22978092	IGL	0.828587	1.05807	0.936325	0.291473	0.99999
rs1546727:33726222:G:A	11_33726222	CD59	0.952728	1.17505	1.05806	0.291478	0.99999
rs12364970:33726544:C:G	11_33726544	CD59	0.952728	1.17505	1.05806	0.291478	0.99999
rs831618:33728614:T:G	11_33728614	CD59	0.85052	1.04984	0.944938	0.291679	0.99999
rs435053:23025543:G:T	22_23025543	IGL	0.850625	1.0498	0.94498	0.29169	0.99999
rs11624699:107106355:C:T	14_107106355	IGH	0.94254	1.21759	1.07127	0.291881	0.99999
rs61766990:57378851:C:T	1_57378851	C8A	0.908585	1.37563	1.11798	0.291898	0.99999
rs112070297:96709349:G:C	14_96709349	BDKRB2	0.823689	1.06005	0.934427	0.291971	0.99999
rs5758852:22928153:G:C	22_22928153	IGL	0.946943	1.19877	1.06544	0.292007	0.99999
rs11754484:6169893:C:T	6_6169893	F13A1	0.947123	1.19786	1.06514	0.292231	0.99999
12:6198723:C:T	12_6198723	VWF	0.831932	1.05693	0.937708	0.292237	0.99999
rs2854052:22381979:T:C	22_22381979	IGL	0.733896	1.09758	0.8975	0.292245	0.99999
rs2301247:41154528:T:C	5_41154528	C6	0.863632	1.04512	0.950053	0.292355	0.99999
rs12435680:106730156:A:G	14_106730156	IGH	0.70685	1.11011	0.885822	0.292412	0.99999
rs3849768:39418887:C:A	5_39418887	C9	0.949758	1.18672	1.06165	0.292443	0.99999
rs58439310:106220934:T:A	14_106220934	IGH	0.943449	1.2132	1.06986	0.29254	0.99999
rs6518205:46340154:C:T	21_46340154	ITGB2	0.910894	1.36312	1.1143	0.292614	0.99999
rs11302038:207881485:TA:T	1_207881485	CR1L	0.723733	1.10247	0.89325	0.293081	0.99999
rs148038593:546730:C:T	19_546730	GZMM	0.902217	1.40638	1.12644	0.293109	0.99999
rs8178690:42059991:G:A	8_42059991	PLAT	0.731912	1.09878	0.896778	0.293206	0.99999
rs6001122:22504946:T:C	22_22504946	IGL	0.811122	1.06525	0.929541	0.293321	0.99999
rs5995576:22505322:C:T	22_22505322	IGL	0.811122	1.06525	0.929541	0.293321	0.99999
rs568121:196754926:C:A	1_196754926	CFHR3	0.946276	1.20058	1.06587	0.293461	0.99999
rs566159:196755153:C:T	1_196755153	CFHR3	0.946276	1.20058	1.06587	0.293461	0.99999
rs5750465:22427023:A:G	22_22427023	IGL	0.957414	1.15496	1.05156	0.293465	0.99999
rs72717229:106480289:A:G	14_106480289	IGH	0.953818	1.16931	1.05608	0.293681	0.99999
rs12404882:196864019:A:C	1_196864019	CFHR2	0.712701	1.10785	0.888573	0.293795	0.99999
rs111734608:207831652:G:GAA	1_207831652	CR1L	0.765279	1.08426	0.910914	0.293821	0.99999
rs7031036:123764194:C:G	9_123764194	C5	0.861516	1.04611	0.949338	0.293834	0.99999
rs9929832:31393544:C:T	16_31393544	ITGAX	0.859264	1.04694	0.948472	0.293847	0.99999
12:8217141:T:C	12_8217141	C3AR1	0.864986	1.04485	0.950672	0.29388	0.99999
rs28770188:40921701:T:C	5_40921701	C7	0.827799	1.05883	0.936217	0.293917	0.99999
rs34455960:106485128:G:A	14_106485128	IGH	0.953402	1.17082	1.05653	0.293994	0.99999
rs71423890:106485141:T:G	14_106485141	IGH	0.953402	1.17082	1.05653	0.293994	0.99999
rs71423891:106485144:G:C	14_106485144	IGH	0.953402	1.17082	1.05653	0.293994	0.99999
rs2516747:106144684:C:T	14_106144684	IGH	0.731971	1.09901	0.89691	0.294013	0.99999
rs11628424:96689875:G:T	14_96689875	BDKRB2	0.75301	1.08965	0.905823	0.294069	0.99999
rs11899361:188422671:T:C	2_188422671	TFPI	0.854753	1.04867	0.946761	0.294251	0.99999
rs181750527:106359285:A:G	14_106359285	IGH	0.760557	1.08643	0.909008	0.29432	0.99999
rs2516979:106348575:C:G	14_106348575	IGH	0.79321	1.07273	0.922444	0.294509	0.99999
rs10148429:106730833:C:A	14_106730833	IGH	0.806234	1.06747	0.927703	0.294608	0.99999
rs10148354:106730837:A:G	14_106730837	IGH	0.806234	1.06747	0.927703	0.294608	0.99999
rs35180670:106480220:C:T	14_106480220	IGH	0.953619	1.16956	1.05608	0.294664	0.99999
rs79409718:106480348:C:T	14_106480348	IGH	0.953462	1.17018	1.05628	0.294694	0.99999
rs78047876:106480443:C:G	14_106480443	IGH	0.953462	1.17018	1.05628	0.294694	0.99999
rs34883952:207740868:A:T	1_207740868	CR1	0.953582	1.16967	1.05611	0.294741	0.99999
rs10438253:106597819:G:A	14_106597819	IGH	0.769277	1.08281	0.912679	0.294784	0.99999
rs62132301:862396:G:T	19_862396	CFD	0.952299	1.17483	1.05773	0.294818	0.99999
rs391537:196756615:T:C	1_196756615	CFHR3	0.946598	1.19821	1.065	0.294968	0.99999
rs9619865:22619933:C:T	22_22619933	IGL	0.858326	1.04747	0.948191	0.295025	0.99999
rs11160892:106378575:G:A	14_106378575	IGH	0.788566	1.07479	0.92062	0.295117	0.99999
rs143736783:106938858:T:G	14_106938858	IGH	0.926217	1.28712	1.09186	0.295151	0.99999
rs146841479:106938859:T:C	14_106938859	IGH	0.926217	1.28712	1.09186	0.295151	0.99999
rs10148846:106731246:C:T	14_106731246	IGH	0.807163	1.06724	0.928137	0.295272	0.99999
rs370789:196756240:A:G	1_196756240	CFHR3	0.946552	1.19814	1.06494	0.29536	0.99999
rs389897:196758430:A:T	1_196758430	CFHR3	0.946552	1.19814	1.06494	0.29536	0.99999
rs28836184:107155981:T:C	14_107155981	IGH	0.944195	1.20785	1.06792	0.295592	0.99999
rs58956324:106607243:G:A	14_106607243	IGH	0.820281	1.06214	0.933409	0.295828	0.99999
rs361554:22873733:G:A	22_22873733	IGL	0.954339	1.16592	1.05484	0.295983	0.99999
rs13057970:22483457:A:G	22_22483457	IGL	0.950684	1.18071	1.05947	0.295993	0.99999
rs10148362:106730868:A:C	14_106730868	IGH	0.805924	1.06792	0.92772	0.29611	0.99999
rs4485653:23136219:T:C	22_23136219	IGL	0.927021	1.28247	1.09036	0.296136	0.99999
rs57322795:22497624:A:G	22_22497624	IGL	0.81146	1.06572	0.929942	0.296235	0.99999
rs66494527:22497942:C:T	22_22497942	IGL	0.81146	1.06572	0.929942	0.296235	0.99999
rs16984327:22498011:C:T	22_22498011	IGL	0.81146	1.06572	0.929942	0.296235	0.99999
rs16984329:22498040:C:T	22_22498040	IGL	0.81146	1.06572	0.929942	0.296235	0.99999
rs67059873:22498181:T:C	22_22498181	IGL	0.81146	1.06572	0.929942	0.296235	0.99999
rs66481315:22498656:C:T	22_22498656	IGL	0.81146	1.06572	0.929942	0.296235	0.99999
rs66561837:22498673:A:G	22_22498673	IGL	0.81146	1.06572	0.929942	0.296235	0.99999
rs113210619:22499083:C:T	22_22499083	IGL	0.81146	1.06572	0.929942	0.296235	0.99999
rs41526444:22499136:A:G	22_22499136	IGL	0.81146	1.06572	0.929942	0.296235	0.99999
rs61712550:22499330:C:T	22_22499330	IGL	0.81146	1.06572	0.929942	0.296235	0.99999
rs5750470:22430603:A:G	22_22430603	IGL	0.957138	1.15461	1.05125	0.296284	0.99999
rs5756765:22430811:G:A	22_22430811	IGL	0.957138	1.15461	1.05125	0.296284	0.99999
rs5756779:22431830:A:G	22_22431830	IGL	0.957138	1.15461	1.05125	0.296284	0.99999
rs11850173:107101510:A:G	14_107101510	IGH	0.94421	1.20708	1.06758	0.296605	0.99999
rs8137544:22725934:G:A	22_22725934	IGL	0.942106	1.21587	1.07027	0.296695	0.99999
rs1978270:123762676:T:A	9_123762676	C5	0.86164	1.04652	0.94959	0.296918	0.99999
rs7866803:123766210:A:G	9_123766210	C5	0.86164	1.04652	0.94959	0.296918	0.99999
rs10760137:123766999:G:C	9_123766999	C5	0.86164	1.04652	0.94959	0.296918	0.99999
rs1548782:123769842:T:A	9_123769842	C5	0.86164	1.04652	0.94959	0.296918	0.99999
rs445954:6696922:T:G	19_6696922	C3	0.954874	1.16327	1.05393	0.296919	0.99999
rs11787077:27465312:T:C	8_27465312	CLU	0.947943	1.19132	1.06269	0.296981	0.99999
rs1532276:27466157:T:C	8_27466157	CLU	0.947943	1.19132	1.06269	0.296981	0.99999
rs200335497:107101232:C:CAG	14_107101232	IGH	0.947564	1.19284	1.06315	0.297043	0.99999
rs875958:95028667:A:T	14_95028667	SERPINA5	0.947615	1.1926	1.06307	0.297096	0.99999
rs3762122:95029351:A:T	14_95029351	SERPINA5	0.947615	1.1926	1.06307	0.297096	0.99999
rs34998925:22736723:A:ATTTG	22_22736723	IGL	0.942002	1.21573	1.07015	0.297484	0.99999
rs9619897:22657900:A:G	22_22657900	IGL	0.859317	1.04748	0.948746	0.297595	0.99999
rs8076620:3673396:A:C	17_3673396	ITGA	0.911491	1.35375	1.11082	0.297615	0.99999
rs392435:23204691:A:G	22_23204691	IGL	0.805728	1.06833	0.927784	0.297622	0.99999
rs10185334:188417227:G:T	2_188417227	TFPI	0.92923	1.27103	1.08677	0.29769	0.99999
rs12755574:11093894:G:A	1_11093894	MASP2	0.805259	1.06854	0.927604	0.297705	0.99999
rs11583653:11094204:G:A	1_11094204	MASP2	0.805259	1.06854	0.927604	0.297705	0.99999
rs760463:46325998:G:C	21_46325998	ITGB2	0.831212	1.05822	0.937871	0.297723	0.99999
rs34401833:106981229:T:TA	14_106981229	IGH	0.820683	1.06237	0.933738	0.297797	0.99999
rs10127904:207748107:T:G	1_207748107	CR1	0.9533	1.16906	1.05568	0.297838	0.99999
rs7153300:107149536:G:A	14_107149536	IGH	0.930498	1.26523	1.08503	0.297856	0.99999
rs67832023:106450939:A:G	14_106450939	IGH	0.951766	1.1752	1.0576	0.297882	0.99999
rs7153425:106451027:A:G	14_106451027	IGH	0.951766	1.1752	1.0576	0.297882	0.99999
rs11848941:106967052:C:A	14_106967052	IGH	0.945344	1.20146	1.06574	0.297892	0.99999
rs10438252:106597754:G:A	14_106597754	IGH	0.818215	1.06339	0.932781	0.297994	0.99999
rs148782400:22469410:T:C	22_22469410	IGL	0.932601	1.25569	1.08215	0.298135	0.99999
rs378940:196747184:T:C	1_196747184	CFHR3	0.94605	1.19832	1.06474	0.298217	0.99999
rs36039554:196750188:G:T	1_196750188	CFHR3	0.94605	1.19832	1.06474	0.298217	0.99999
rs201809405:106862268:CTGTT:C	14_106862268	IGH	0.905477	1.38251	1.11885	0.298229	0.99999
rs28600981:106998219:C:T	14_106998219	IGH	0.942125	1.21464	1.06974	0.298277	0.99999
rs1894249:22436253:C:T	22_22436253	IGL	0.946725	1.19545	1.06385	0.298342	0.99999
rs11089989:22613296:C:T	22_22613296	IGL	0.859627	1.04749	0.948919	0.298401	0.99999
rs10136095:106751650:C:T	14_106751650	IGH	0.84819	1.05188	0.944561	0.298923	0.99999
rs6884014:40966258:C:T	5_40966258	C7	0.954197	1.1648	1.05425	0.299073	0.99999
rs75594657:106480532:A:C	14_106480532	IGH	0.952943	1.16974	1.05579	0.299166	0.99999
rs111748032:40954855:G:A	5_40954855	C7	0.776465	1.08093	0.916137	0.299346	0.99999
rs28736743:120046902:C:T	8_120046902	COLEC10	0.919225	1.31493	1.09942	0.299378	0.99999
rs6427200:169523706:G:A	1_169523706	F5	0.812003	1.06617	0.930449	0.299438	0.99999
rs58939409:106482256:A:G	14_106482256	IGH	0.953082	1.16901	1.05554	0.299488	0.99999
rs59715871:106482270:A:C	14_106482270	IGH	0.953082	1.16901	1.05554	0.299488	0.99999
rs59332631:106482296:A:AC	14_106482296	IGH	0.953082	1.16901	1.05554	0.299488	0.99999
rs139470692:96709377:A:T	14_96709377	BDKRB2	0.735891	1.099	0.899302	0.29958	0.99999
rs148024952:96709382:G:A	14_96709382	BDKRB2	0.735891	1.099	0.899302	0.29958	0.99999
rs8137414:23046101:A:G	22_23046101	IGL	0.90499	1.3829	1.11871	0.299714	0.99999
rs5759451:23103832:A:C	22_23103832	IGL	0.83982	1.05524	0.941387	0.299762	0.99999
rs1533593:186972327:A:G	3_186972327	MASP1	0.95001	1.18111	1.05928	0.299862	0.99999
rs10222286:22617339:T:C	22_22617339	IGL	0.858233	1.04825	0.948496	0.300028	0.99999
rs35924954:120043682:T:C	8_120043682	COLEC10	0.768142	1.08471	0.912803	0.300037	0.99999
12:7132802:C:T	12_7132802	C1S	0.937976	1.23086	1.07449	0.300053	0.99999
rs3849759:39406098:G:A	5_39406098	C9	0.949771	1.18196	1.05952	0.30006	0.99999
rs77083920:39412248:G:A	5_39412248	C9	0.949771	1.18196	1.05952	0.30006	0.99999
rs9623173:22619971:C:T	22_22619971	IGL	0.859634	1.04773	0.949035	0.300088	0.99999
rs115833427:106324349:C:T	14_106324349	IGH	0.691764	1.12045	0.880391	0.300439	0.99999
rs77644597:39315315:G:A	5_39315315	C9	0.780514	1.07949	0.917909	0.300482	0.99999
rs4821655:22399896:T:A	22_22399896	IGL	0.948207	1.18801	1.06136	0.300528	0.99999
rs831631:33741565:G:C	11_33741565	CD59	0.857099	1.04876	0.948098	0.300556	0.99999
rs8136328:22729134:C:T	22_22729134	IGL	0.942764	1.21024	1.06816	0.300701	0.99999
rs4457896:106754918:T:C	14_106754918	IGH	0.848633	1.05202	0.94487	0.30082	0.99999
rs12628697:23037569:G:T	22_23037569	IGL	0.647695	1.14365	0.86066	0.300876	0.99999
rs6576152:106801468:A:G	14_106801468	IGH	0.755504	1.09059	0.907712	0.301148	0.99999
rs372238389:188421558:G:A	2_188421558	TFPI	0.928586	1.27068	1.08625	0.301155	0.99999
rs5757027:22492076:A:T	22_22492076	IGL	0.940273	1.22022	1.07114	0.301286	0.99999
rs5750582:22492083:C:T	22_22492083	IGL	0.940273	1.22022	1.07114	0.301286	0.99999
rs5757028:22492092:C:T	22_22492092	IGL	0.940273	1.22022	1.07114	0.301286	0.99999
rs11229063:57369730:G:A	11_57369730	SERPING1	0.95106	1.17604	1.05758	0.301326	0.99999
rs11820040:57369957:T:C	11_57369957	SERPING1	0.95106	1.17604	1.05758	0.301326	0.99999
rs78364821:57370742:C:T	11_57370742	SERPING1	0.95106	1.17604	1.05758	0.301326	0.99999
rs28362950:57371918:G:A	11_57371918	SERPING1	0.95106	1.17604	1.05758	0.301326	0.99999
rs714973:22419105:C:T	22_22419105	IGL	0.955941	1.15671	1.05154	0.301392	0.99999
rs408004:6696835:G:A	19_6696835	C3	0.954341	1.16297	1.05351	0.301412	0.99999
rs385421:6696921:C:T	19_6696921	C3	0.954341	1.16297	1.05351	0.301412	0.99999
12:7169574:CA:C	12_7169574	C1S	0.927027	1.27716	1.0881	0.30162	0.99999
12:6128170:C:G	12_6128170	VWF	0.912158	1.34547	1.10783	0.301734	0.99999
14:106687411:G:GATCT	14_106687411	IGH	0.924681	1.28724	1.091	0.302039	0.99999
rs4425986:207293780:C:T	1_207293780	C4BPA	0.855885	1.04947	0.947746	0.302178	0.99999
rs7293130:22471635:G:A	22_22471635	IGL	0.950181	1.17903	1.05844	0.302216	0.99999
rs7152729:106551010:T:C	14_106551010	IGH	0.937921	1.22934	1.07379	0.302329	0.99999
rs12435340:106506039:A:G	14_106506039	IGH	0.946953	1.19195	1.06241	0.302348	0.99999
rs78840201:107097320:G:T	14_107097320	IGH	0.942672	1.20947	1.06777	0.302361	0.99999
rs113227624:96709422:A:T	14_96709422	BDKRB2	0.82518	1.06147	0.935895	0.302371	0.99999
rs3205084:23029526:G:C	22_23029526	IGL	0.922646	1.296	1.0935	0.30245	0.99999
rs3792640:40932838:G:A	5_40932838	C7	0.829559	1.05975	0.937618	0.302528	0.99999
rs76453222:22691282:TAAAC:T	22_22691282	IGL	0.856058	1.04946	0.947839	0.302567	0.99999
rs36125281:107157560:A:AT	14_107157560	IGH	0.924854	1.28577	1.09048	0.302752	0.99999
rs756591:106900356:A:G	14_106900356	IGH	0.917065	1.32117	1.10073	0.302822	0.99999
rs11628629:106289706:C:T	14_106289706	IGH	0.778579	2.237	1.31973	0.30283	0.99999
rs149653459:188427519:G:A	2_188427519	TFPI	0.927583	1.27356	1.08689	0.302843	0.99999
rs5030003:186441028:G:T	3_186441028	KNG1	0.859516	1.04819	0.949179	0.302898	0.99999
rs28362947:57369008:C:G	11_57369008	SERPING1	0.950864	1.17587	1.0574	0.302971	0.99999
rs28362948:57369013:A:C	11_57369013	SERPING1	0.950864	1.17587	1.0574	0.302971	0.99999
rs35579090:106354048:G:A	14_106354048	IGH	0.794054	1.07436	0.923632	0.302993	0.99999
rs34368947:106354098:T:C	14_106354098	IGH	0.794054	1.07436	0.923632	0.302993	0.99999
rs2455308:40929513:G:A	5_40929513	C7	0.829566	1.05987	0.937674	0.303187	0.99999
rs201215552:196819349:G:T	1_196819349	CFHR2	0.947404	1.18957	1.0616	0.303245	0.99999
rs73231005:27470778:C:G	8_27470778	MIR6843	0.840036	1.05577	0.941746	0.303348	0.99999
rs445599:23224988:G:A	22_23224988	IGL	0.921243	1.30141	1.09495	0.303381	0.99999
rs2877007:22629722:G:C	22_22629722	IGL	0.859934	1.04811	0.949372	0.303409	0.99999
rs35930926:22639235:T:A	22_22639235	IGL	0.859934	1.04811	0.949372	0.303409	0.99999
rs34348544:22639367:T:C	22_22639367	IGL	0.859934	1.04811	0.949372	0.303409	0.99999
14:106928087:A:AT	14_106928087	IGH	0.919509	1.30925	1.09721	0.303443	0.99999
22:22542910:C:G	22_22542910	IGL	0.940168	1.21904	1.07056	0.303517	0.99999
rs28362949:57371911:G:T	11_57371911	SERPING1	0.950606	1.17657	1.05757	0.303541	0.99999
rs75531320:39296310:C:T	5_39296310	C9	0.780962	1.08006	0.918416	0.303549	0.99999
rs78396624:39297741:A:T	5_39297741	C9	0.780962	1.08006	0.918416	0.303549	0.99999
rs72385152:6722106:TTGAG:T	19_6722106	C3	0.947122	1.19044	1.06183	0.303679	0.99999
rs2516901:107094395:C:T	14_107094395	IGH	0.942736	1.20826	1.06727	0.303731	0.99999
rs10922137:196817963:G:A	1_196817963	CFHR2	0.948656	1.18423	1.05992	0.30374	0.99999
rs8141751:22584941:T:G	22_22584941	IGL	0.837154	1.05697	0.940663	0.303751	0.99999
rs5756876:22462460:A:C	22_22462460	IGL	0.857811	1.04899	0.948594	0.303853	0.99999
rs35479553:22431688:G:GT	22_22431688	IGL	0.95634	1.15387	1.05047	0.303954	0.99999
rs74653850:196752082:T:C	1_196752082	CFHR3	0.945359	1.19739	1.06394	0.303967	0.99999
rs200563313:196752320:T:C	1_196752320	CFHR3	0.945359	1.19739	1.06394	0.303967	0.99999
rs9332579:169525312:C:T	1_169525312	F5	0.931828	1.25393	1.08095	0.304082	0.99999
22:22641159:T:C	22_22641159	IGL	0.779598	1.08088	0.917963	0.304478	0.99999
22:22641160:T:A	22_22641160	IGL	0.779598	1.08088	0.917963	0.304478	0.99999
rs6002818:22922798:G:A	22_22922798	IGL	0.891946	1.44157	1.13393	0.30476	0.99999
rs57348052:106483696:T:C	14_106483696	IGH	0.952697	1.16763	1.0547	0.304777	0.99999
rs58133442:106483700:C:T	14_106483700	IGH	0.952697	1.16763	1.0547	0.304777	0.99999
rs13411086:188415501:T:C	2_188415501	TFPI	0.92807	1.26951	1.08545	0.304924	0.99999
rs10191373:188424525:G:C	2_188424525	TFPI	0.92807	1.26951	1.08545	0.304924	0.99999
rs421883:23012318:G:A	22_23012318	IGL	0.850185	1.05209	0.945764	0.304965	0.99999
rs35709976:187188141:G:GAT	4_187188141	F11	0.927821	1.2705	1.08572	0.305035	0.99999
rs76581717:96688303:C:T	14_96688303	BDKRB2	0.754461	1.09224	0.907773	0.305278	0.99999
rs7139571:46662584:G:A	13_46662584	CPB2	0.94824	1.18486	1.05997	0.305474	0.99999
rs12895622:106127786:G:A	14_106127786	IGH	0.733092	1.10219	0.898893	0.305538	0.99999
rs11622180:106090724:C:T	14_106090724	IGH	0.916847	1.31917	1.09976	0.305556	0.99999
rs11622181:106090728:C:T	14_106090728	IGHG4	0.916847	1.31917	1.09976	0.305556	0.99999
rs10035592:40919975:T:C	5_40919975	C7	0.829909	1.0602	0.938014	0.305717	0.99999
rs9292795:40920831:T:A	5_40920831	C7	0.829909	1.0602	0.938014	0.305717	0.99999
rs10060965:40921072:A:G	5_40921072	C7	0.829909	1.0602	0.938014	0.305717	0.99999
rs7701871:40922082:G:A	5_40922082	C7	0.829909	1.0602	0.938014	0.305717	0.99999
rs7701643:40922109:C:T	5_40922109	C7	0.829909	1.0602	0.938014	0.305717	0.99999
rs7706776:40923085:A:G	5_40923085	C7	0.829909	1.0602	0.938014	0.305717	0.99999
rs2876848:40924422:T:C	5_40924422	C7	0.829909	1.0602	0.938014	0.305717	0.99999
rs2329430:40924483:A:G	5_40924483	C7	0.829909	1.0602	0.938014	0.305717	0.99999
rs28834109:40925066:C:T	5_40925066	C7	0.829909	1.0602	0.938014	0.305717	0.99999
rs28770573:40925093:T:G	5_40925093	C7	0.829909	1.0602	0.938014	0.305717	0.99999
rs4277953:40925754:G:A	5_40925754	C7	0.829909	1.0602	0.938014	0.305717	0.99999
rs4277954:40925787:T:A	5_40925787	C7	0.829909	1.0602	0.938014	0.305717	0.99999
rs4559041:40925867:C:T	5_40925867	C7	0.829909	1.0602	0.938014	0.305717	0.99999
rs4461680:40926201:T:A	5_40926201	C7	0.829909	1.0602	0.938014	0.305717	0.99999
rs7724262:40927429:T:G	5_40927429	C7	0.829909	1.0602	0.938014	0.305717	0.99999
rs7704691:40927528:G:T	5_40927528	C7	0.829909	1.0602	0.938014	0.305717	0.99999
rs1120308:40927776:T:C	5_40927776	C7	0.829909	1.0602	0.938014	0.305717	0.99999
rs67875134:106436780:A:G	14_106436780	IGH	0.951261	1.17267	1.05618	0.305864	0.99999
rs2227683:100776636:G:A	7_100776636	SERPINE1	0.838923	1.05666	0.941519	0.305984	0.99999
rs1029528:100776674:C:T	7_100776674	SERPINE1	0.838923	1.05666	0.941519	0.305984	0.99999
rs7035199:123755845:T:C	9_123755845	C5	0.862132	1.04766	0.950377	0.306005	0.99999
rs4253406:187191392:G:T	4_187191392	F11	0.920608	1.30131	1.09453	0.30629	0.99999
rs9680877:22630240:A:G	22_22630240	IGL	0.859089	1.04887	0.94925	0.30638	0.99999
rs9680593:22630254:T:C	22_22630254	IGL	0.859089	1.04887	0.94925	0.30638	0.99999
rs1969374:186972084:A:G	3_186972084	MASP1	0.94907	1.18098	1.05869	0.306458	0.99999
rs34928800:106353892:G:A	14_106353892	IGH	0.795712	1.07451	0.924664	0.306727	0.99999
rs34617495:106353944:G:A	14_106353944	IGH	0.795712	1.07451	0.924664	0.306727	0.99999
rs392690:6701635:A:G	19_6701635	C3	0.953704	1.16258	1.05297	0.306915	0.99999
rs2642209:6701680:C:T	19_6701680	C3	0.953704	1.16258	1.05297	0.306915	0.99999
rs2642208:6701738:G:A	19_6701738	C3	0.953704	1.16258	1.05297	0.306915	0.99999
rs11569459:6701788:A:G	19_6701788	C3	0.953704	1.16258	1.05297	0.306915	0.99999
rs11569458:6701816:G:A	19_6701816	C3	0.953704	1.16258	1.05297	0.306915	0.99999
rs11569457:6701838:G:C	19_6701838	C3	0.953704	1.16258	1.05297	0.306915	0.99999
rs2642207:6701890:A:C	19_6701890	C3	0.953704	1.16258	1.05297	0.306915	0.99999
rs408290:6702022:G:C	19_6702022	C3	0.953704	1.16258	1.05297	0.306915	0.99999
rs6865420:41158572:A:C	5_41158572	C6	0.94041	1.21554	1.06916	0.307023	0.99999
rs10075985:41158671:T:C	5_41158671	C6	0.94041	1.21554	1.06916	0.307023	0.99999
rs6860578:40966004:T:C	5_40966004	C7	0.740777	1.09913	0.902336	0.307275	0.99999
rs4634395:40967281:T:C	5_40967281	C7	0.740777	1.09913	0.902336	0.307275	0.99999
rs13358606:40967667:T:A	5_40967667	C7	0.740777	1.09913	0.902336	0.307275	0.99999
rs4279377:40968096:T:C	5_40968096	C7	0.740777	1.09913	0.902336	0.307275	0.99999
rs6451551:40968176:A:C	5_40968176	C7	0.740777	1.09913	0.902336	0.307275	0.99999
rs6451552:40968370:T:G	5_40968370	C7	0.740777	1.09913	0.902336	0.307275	0.99999
rs4605838:40968777:A:G	5_40968777	C7	0.740777	1.09913	0.902336	0.307275	0.99999
rs2167230:40970080:G:C	5_40970080	C7	0.740777	1.09913	0.902336	0.307275	0.99999
rs60828103:40967184:C:T	5_40967184	C7	0.742264	1.09844	0.902959	0.307303	0.99999
rs2857338:106382849:T:G	14_106382849	IGH	0.830503	1.06026	0.938375	0.307326	0.99999
rs113410915:106570961:C:T	14_106570961	IGH	0.75075	1.09455	0.906497	0.307427	0.99999
rs2293882:3620369:C:T	17_3620369	ITGA	0.955065	1.15696	1.05118	0.307635	0.99999
rs10130941:107089747:T:C	14_107089747	IGH	0.939657	1.21816	1.06989	0.307687	0.99999
12:8216873:C:CA	12_8216873	C3AR1	0.865402	1.04669	0.951737	0.307955	0.99999
rs76724744:207289627:A:C	1_207289627	C4BPA	0.781955	1.08083	0.919327	0.308376	0.99999
rs3841557:186445186:G:GA	3_186445186	KNG1	0.929753	1.25894	1.0819	0.308678	0.99999
rs8140324:22729171:T:C	22_22729171	IGL	0.941804	1.20864	1.06691	0.308783	0.99999
rs5000577:107067117:C:G	14_107067117	IGH	0.933358	1.24353	1.07734	0.308805	0.99999
rs28378496:22527202:A:G	22_22527202	IGL	0.941699	1.20892	1.06698	0.308995	0.99999
rs11649973:3674539:C:G	17_3674539	ITGA	0.924607	1.28087	1.08825	0.309062	0.99999
rs72690568:107171636:C:T	14_107171636	IGH	0.839698	1.05689	0.942053	0.309064	0.99999
rs11803366:207806989:T:C	1_207806989	CR1	0.853662	1.0514	0.947384	0.309172	0.99999
rs235333:46317008:G:C	21_46317008	ITGB2	0.837897	1.05762	0.941371	0.309173	0.99999
rs2066997:23238289:G:C	22_23238289	IGL	0.784432	1.07995	0.920408	0.309204	0.99999
rs4253408:187193858:G:A	4_187193858	F11	0.919706	1.30239	1.09445	0.309219	0.99999
rs60947266:94854873:T:C	14_94854873	SERPINA1	0.852468	1.05191	0.946952	0.30946	0.99999
rs385422:23009833:A:C	22_23009833	IGL	0.949466	1.17764	1.05742	0.309562	0.99999
rs146637939:196753590:A:G	1_196753590	CFHR3	0.944648	1.19668	1.06322	0.309564	0.99999
rs927211:57429270:G:A	1_57429270	C8B	0.805341	1.07111	0.928767	0.30976	0.99999
rs1178561:3647773:C:T	17_3647773	ITGA	0.927148	1.26897	1.08468	0.310005	0.99999
rs9306349:22664639:G:A	22_22664639	IGL	0.954798	1.1568	1.05096	0.310033	0.99999
rs201767344:188423084:C:CG	2_188423084	TFPI	0.926993	1.26961	1.08486	0.310042	0.99999
12:6185029:G:C	12_6185029	VWF	0.807099	1.96364	1.25891	0.310054	0.99999
rs185679996:106359218:A:G	14_106359218	IGH	0.761034	1.09067	0.911063	0.310308	0.99999
rs474810:113780910:T:C	13_113780910	F10	0.728324	1.10604	0.897527	0.310412	0.99999
rs62125104:6700226:T:G	19_6700226	C3	0.953332	1.1622	1.0526	0.310436	0.99999
rs62125105:6700227:A:C	19_6700227	C3	0.953332	1.1622	1.0526	0.310436	0.99999
rs62125106:6700228:C:A	19_6700228	C3	0.953332	1.1622	1.0526	0.310436	0.99999
rs35162257:6700728:G:A	19_6700728	C3	0.953332	1.1622	1.0526	0.310436	0.99999
rs200190294:6700832:C:CAT	19_6700832	C3	0.953332	1.1622	1.0526	0.310436	0.99999
rs1989749:107286497:A:T	14_107286497	IGH	0.954207	1.15884	1.05156	0.310463	0.99999
rs2299609:42056049:C:G	8_42056049	PLAT	0.953586	1.16119	1.05228	0.3105	0.99999
12:6102828:T:C	12_6102828	VWF	0.949601	1.17636	1.05692	0.310905	0.99999
rs2073457:22698389:G:A	22_22698389	IGL	0.859118	1.04957	0.949579	0.31112	0.99999
rs2078689:107154684:G:A	14_107154684	IGH	0.933686	1.24027	1.07612	0.311194	0.99999
rs13167227:41184828:G:A	5_41184828	C6	0.863165	1.04801	0.951107	0.311211	0.99999
rs1178560:3647460:C:T	17_3647460	ITGA	0.929426	1.25816	1.08137	0.311235	0.99999
rs9611729:22784982:T:C	22_22784982	IGL	0.921919	1.29048	1.09074	0.311349	0.99999
rs11118328:207850539:C:T	1_207850539	CR1L	0.77837	1.08319	0.918215	0.311484	0.99999
rs11623004:106907660:T:C	14_106907660	IGH	0.934856	1.23517	1.07457	0.31151	0.99999
rs71426104:106170072:A:G	14_106170072	IGH	0.929906	1.25581	1.08064	0.311612	0.99999
rs380708:22740855:A:G	22_22740855	IGL	0.805992	1.07126	0.929208	0.311734	0.99999
rs8178615:93637449:C:T	3_93637449	PROS1	0.931242	1.25002	1.07892	0.311812	0.99999
rs200265610:23240558:G:A	22_23240558	IGL	0.817779	1.06633	0.933822	0.31185	0.99999
rs11628683:106089174:C:A	14_106089174	IGH	0.788767	1.07872	0.922418	0.311924	0.99999
rs12881105:106444051:G:A	14_106444051	IGH	0.950364	1.1728	1.05574	0.311998	0.99999
rs8009574:106462295:T:G	14_106462295	IGH	0.95085	1.17092	1.05516	0.312002	0.99999
rs2337936:106968718:C:G	14_106968718	IGH	0.858294	1.05002	0.949329	0.312013	0.99999
rs113658241:39303587:G:C	5_39303587	C9	0.782068	1.0817	0.919763	0.312104	0.99999
rs10133785:107067497:T:C	14_107067497	IGH	0.932533	1.24435	1.07722	0.312129	0.99999
rs112170273:106667810:C:A	14_106667810	IGH	0.740225	1.10095	0.902745	0.312342	0.99999
rs76397318:107166153:A:G	14_107166153	IGH	0.836777	1.05865	0.941198	0.312469	0.99999
rs12996118:89164214:C:T	2_89164214	IGK	0.914576	1.3219	1.09953	0.312621	0.99999
rs36093484:33726290:C:A	11_33726290	CD59	0.950309	1.17261	1.05563	0.312738	0.99999
rs34675731:41212365:G:A	5_41212365	C6	0.856101	1.05101	0.948561	0.312861	0.99999
rs10512766:41213335:C:G	5_41213335	C6	0.856101	1.05101	0.948561	0.312861	0.99999
rs9332586:169520688:G:A	1_169520688	F5	0.863978	1.04794	0.951524	0.312946	0.99999
6:6213885:T:C	6_6213885	F13A1	0.82203	1.06479	0.935567	0.312985	0.99999
rs35021759:16999720:ACC:A	19_16999720	F2RL3	0.954468	1.15658	1.05067	0.313038	0.99999
rs115122406:22409736:C:T	22_22409736	IGL	0.93995	1.2131	1.06783	0.313267	0.99999
rs669358:57404739:C:T	1_57404739	C8B	0.925457	1.27334	1.08555	0.313284	0.99999
rs13306344:169515916:G:A	1_169515916	F5	0.929288	1.25698	1.08079	0.313347	0.99999
rs6576224:107186236:G:A	14_107186236	IGH	0.952747	1.16285	1.05257	0.313559	0.99999
rs12147435:106935395:G:A	14_106935395	IGH	0.929049	1.25768	1.08095	0.313719	0.99999
12:6067496:T:C	12_6067496	VWF	0.814203	1.06822	0.932603	0.313805	0.99999
rs6883180:41180371:T:C	5_41180371	C6	0.863292	1.04834	0.951329	0.313899	0.99999
rs266889:39317864:G:A	5_39317864	C9	0.860811	1.04932	0.950403	0.31395	0.99999
rs17112723:106836445:A:G	14_106836445	IGH	0.71201	1.11529	0.89112	0.313978	0.99999
rs146095217:188428697:T:C	2_188428697	TFPI	0.488606	1.25884	0.784268	0.314165	0.99999
rs652553:57399622:T:C	1_57399622	C8B	0.925026	1.27439	1.08575	0.314176	0.99999
rs400786:89182246:A:G	2_89182246	IGK	0.707458	1.11778	0.88926	0.314519	0.99999
rs11160965:106885422:A:G	14_106885422	IGH	0.93592	1.22853	1.07229	0.314561	0.99999
rs964202:6179251:G:A	6_6179251	F13A1	0.936129	1.22767	1.07203	0.314566	0.99999
rs27593:76012913:C:T	5_76012913	F2R	0.839257	1.05801	0.942307	0.314575	0.99999
rs2480946:113784720:A:G	13_113784720	F10	0.6417	1.15349	0.860344	0.314657	0.99999
rs36101172:207898861:C:CT	1_207898861	CR1L	0.680283	1.13201	0.877547	0.314658	0.99999
rs35430057:23101055:A:G	22_23101055	IGL	0.944112	1.19559	1.06243	0.314743	0.99999
rs8010005:107186226:A:G	14_107186226	IGH	0.952597	1.1627	1.05242	0.314977	0.99999
rs373138347:106222441:A:G	14_106222441	IGH	0.796466	2.02644	1.27043	0.315035	0.99999
rs376155577:106222442:G:A	14_106222442	IGH	0.796466	2.02644	1.27043	0.315035	0.99999
rs3792642:40933153:C:T	5_40933153	C7	0.825795	1.06362	0.937193	0.315054	0.99999
rs11703101:23022487:A:G	22_23022487	IGL	0.933054	1.2398	1.07555	0.315203	0.99999
rs143389832:187208741:T:TAA	4_187208741	F11	0.791404	1.07843	0.923834	0.315597	0.99999
rs73226621:46350303:C:T	21_46350303	ITGB2	0.745861	1.09926	0.905482	0.315633	0.99999
rs13057909:22476604:C:T	22_22476604	IGL	0.948719	1.17715	1.05678	0.315642	0.99999
rs738882:22727099:T:G	22_22727099	IGL	0.913089	1.32526	1.10004	0.315745	0.99999
rs7812347:27460185:G:A	8_27460185	MIR6843	0.84166	1.05728	0.943328	0.316003	0.99999
rs60736425:6199615:C:T	6_6199615	F13A1	0.937023	1.22297	1.07049	0.31607	0.99999
rs144971400:40924754:A:ATCC	5_40924754	C7	0.83076	1.06183	0.939217	0.316518	0.99999
rs5759243:22987947:T:C	22_22987947	IGL	0.828667	1.06271	0.938419	0.316557	0.99999
rs4441165:106571000:T:C	14_106571000	IGH	0.853526	1.05259	0.947848	0.316574	0.99999
rs11560074:107025524:C:G	14_107025524	IGH	0.86482	1.04815	0.95208	0.316718	0.99999
rs446966:22740190:C:T	22_22740190	IGL	0.806418	1.07216	0.929842	0.31678	0.99999
rs12887695:107153092:A:G	14_107153092	IGH	0.921664	1.28647	1.08889	0.316791	0.99999
rs16861895:187009351:C:G	3_187009351	MASP1	0.818789	1.06694	0.934665	0.317061	0.99999
rs16861896:187009372:G:A	3_187009372	MASP1	0.818789	1.06694	0.934665	0.317061	0.99999
rs72549254:187009412:G:A	3_187009412	MASP1	0.818789	1.06694	0.934665	0.317061	0.99999
rs10438251:106597144:A:G	14_106597144	IGH	0.836571	1.05954	0.941479	0.317098	0.99999
rs4959376:6276609:A:G	6_6276609	F13A1	0.952601	1.16157	1.05191	0.317216	0.99999
rs4253288:187166893:T:C	4_187166893	KLKB1	0.921782	1.28539	1.08851	0.317416	0.99999
rs200461267:75915338:T:TC	5_75915338	F2RL2	0.954323	1.15501	1.04988	0.317431	0.99999
rs6002857:22925932:T:A	22_22925932	IGL	0.882992	1.46738	1.13828	0.317509	0.99999
rs5759435:23090917:G:A	22_23090917	IGL	0.94512	1.18994	1.06049	0.317578	0.99999
rs10467898:107099813:G:A	14_107099813	IGH	0.940107	1.20955	1.06635	0.31766	0.99999
rs2516980:106348477:A:C	14_106348477	IGH	0.792888	1.07827	0.924632	0.317726	0.99999
rs8003574:107099872:T:C	14_107099872	IGH	0.939603	1.21147	1.06691	0.317781	0.99999
rs80214206:106533957:T:C	14_106533957	IGH	0.905946	1.35535	1.1081	0.317893	0.99999
rs8003083:107100266:C:T	14_107100266	IGH	0.940243	1.20882	1.06611	0.317942	0.99999
rs56724040:22520450:G:A	22_22520450	IGL	0.812573	1.06978	0.93235	0.318061	0.99999
rs61997961:106864531:C:T	14_106864531	IGH	0.804596	1.07322	0.929252	0.318071	0.99999
rs2355317:6697094:C:T	19_6697094	C3	0.952599	1.1611	1.05169	0.318171	0.99999
rs435784:23019378:G:A	22_23019378	IGL	0.846801	1.05556	0.945434	0.318204	0.99999
rs112176920:106109126:G:A	14_106109126	IGH	0.925965	1.26678	1.08305	0.318338	0.99999
rs10130901:106728722:T:G	14_106728722	IGH	0.695486	1.12538	0.884696	0.318347	0.99999
rs11741864:40915039:A:G	5_40915039	C7	0.776981	1.08568	0.91845	0.318876	0.99999
rs78602479:40922660:G:C	5_40922660	C7	0.776981	1.08568	0.91845	0.318876	0.99999
rs3136505:46759571:A:G	11_46759571	F2	0.93183	1.24198	1.07579	0.318921	0.99999
rs17201103:41185646:C:T	5_41185646	C6	0.856337	1.05184	0.949066	0.31897	0.99999
rs8137020:22496626:C:T	22_22496626	IGL	0.82499	1.06473	0.937226	0.319156	0.99999
rs11362738:22496692:TG:T	22_22496692	IGL	0.82499	1.06473	0.937226	0.319156	0.99999
rs59525065:89330358:CT:C	2_89330358	IGK	0.888934	1.4349	1.12939	0.31918	0.99999
rs383308:23017125:C:A	22_23017125	IGL	0.850477	1.05423	0.946887	0.319197	0.99999
rs10141865:107089908:A:T	14_107089908	IGH	0.937423	1.21918	1.06906	0.319207	0.99999
rs4144132:96691649:T:C	14_96691649	BDKRB2	0.889129	1.43369	1.12904	0.319344	0.99999
rs9783636:107089842:A:C	14_107089842	IGH	0.938049	1.21658	1.06827	0.319371	0.99999
rs6670407:169485400:G:T	1_169485400	F5	0.953852	1.15583	1.05	0.319394	0.99999
rs2420369:169485859:T:A	1_169485859	F5	0.953852	1.15583	1.05	0.319394	0.99999
rs266892:39322009:A:T	5_39322009	C9	0.861381	1.04989	0.950975	0.319405	0.99999
rs41523748:57011721:G:C	18_57011721	LMAN1	0.72302	1.11164	0.896514	0.319493	0.99999
rs5996350:23047816:C:A	22_23047816	IGL	0.695941	1.1256	0.885073	0.319573	0.99999
rs5996351:23047866:A:G	22_23047866	IGL	0.695941	1.1256	0.885073	0.319573	0.99999
rs6003233:23048126:A:G	22_23048126	IGL	0.697422	1.12482	0.885707	0.319578	0.99999
rs12109051:40928181:T:C	5_40928181	C7	0.831759	1.06202	0.939863	0.319816	0.99999
rs12110277:40928187:G:T	5_40928187	C7	0.831759	1.06202	0.939863	0.319816	0.99999
rs12110278:40928188:G:T	5_40928188	C7	0.831759	1.06202	0.939863	0.319816	0.99999
rs181112690:11094466:A:C	1_11094466	MASP2	0.900907	1.37622	1.11348	0.319976	0.99999
rs6003232:23048105:T:A	22_23048105	IGL	0.693136	1.12725	0.883931	0.319987	0.99999
rs2073449:22550884:T:C	22_22550884	IGL	0.937512	1.218	1.06859	0.320422	0.99999
rs1122629:94855831:G:A	14_94855831	SERPINA1	0.862423	1.04965	0.95144	0.320612	0.99999
rs144827065:22640533:T:TTCATC	22_22640533	IGL	0.8601	1.05058	0.950581	0.320662	0.99999
rs4755894:33721261:T:G	11_33721261	CD59	0.949589	1.17108	1.05453	0.320803	0.99999
rs13264172:120012861:T:A	8_120012861	COLEC10	0.95363	1.15592	1.04992	0.320942	0.99999
rs11629323:106100220:C:G	14_106100220	IGH	0.929371	1.25036	1.07798	0.32111	0.99999
rs2989725:137808005:C:A	9_137808005	FCN1	0.855386	1.05255	0.94886	0.321153	0.99999
rs117494948:33735359:T:C	11_33735359	CD59	0.921196	1.28445	1.08776	0.321191	0.99999
rs34959607:106570897:G:A	14_106570897	IGH	0.84297	1.05764	0.944225	0.321375	0.99999
rs8178700:42058039:CA:C	8_42058039	PLAT	0.952183	1.16103	1.05143	0.32149	0.99999
rs12981692:544277:C:G	19_544277	GZMM	0.946752	1.18141	1.05759	0.321556	0.99999
rs10133808:106893553:G:A	14_106893553	IGH	0.719818	1.11399	0.895472	0.321681	0.99999
rs10133588:106893575:A:G	14_106893575	IGH	0.719818	1.11399	0.895472	0.321681	0.99999
rs10137722:106315459:A:C	14_106315459	IGH	0.798959	1.07652	0.927413	0.321859	0.99999
rs2516910:107086277:G:A	14_107086277	IGH	0.93639	1.22142	1.06945	0.321946	0.99999
rs140950174:3663793:C:T	2_3663793	COLEC11	0.848695	1.05539	0.946417	0.321965	0.99999
rs220483:3654702:T:C	17_3654702	ITGA	0.827224	1.06433	0.938319	0.322064	0.99999
rs35878777:120068622:C:T	8_120068622	COLEC10	0.781146	1.08458	0.920445	0.322103	0.99999
rs28710258:106227432:T:C	14_106227432	IGH	0.942164	1.19866	1.0627	0.322145	0.99999
rs4253244:187153775:C:A	4_187153775	KLKB1	0.95146	1.16338	1.0521	0.322166	0.99999
rs12106739:186990811:A:G	3_186990811	MASP1	0.758356	1.09524	0.911365	0.322289	0.99999
rs776906:113784588:A:G	13_113784588	F10	0.641097	1.15746	0.861421	0.322298	0.99999
rs11912095:23013809:C:T	22_23013809	IGL	0.755592	1.09657	0.910252	0.322319	0.99999
rs61525336:207289643:G:T	1_207289643	C4BPA	0.930714	1.2439	1.07597	0.322376	0.99999
rs7149605:94854041:G:A	14_94854041	SERPINA1	0.771249	1.08923	0.916553	0.322457	0.99999
rs17113345:107165733:T:C	14_107165733	IGH	0.758144	1.0954	0.911303	0.322493	0.99999
rs71883822:107020100:TAATACAAAG:T	14_107020100	IGH	0.937236	1.21749	1.06821	0.322795	0.99999
rs11851980:107092814:A:G	14_107092814	IGH	0.937302	1.21712	1.06809	0.32296	0.99999
rs11846877:106894711:C:G	14_106894711	IGH	0.7769	1.08675	0.918856	0.322978	0.99999
rs11846906:106894803:C:T	14_106894803	IGH	0.7769	1.08675	0.918856	0.322978	0.99999
rs11670768:47808431:G:A	19_47808431	C5AR1	0.944563	1.18894	1.05973	0.322994	0.99999
rs142006236:3663374:T:C	2_3663374	COLEC11	0.848802	1.05553	0.946538	0.323102	0.99999
rs191482752:3663703:A:C	2_3663703	COLEC11	0.848802	1.05553	0.946538	0.323102	0.99999
rs150702743:3663707:C:G	2_3663707	COLEC11	0.848802	1.05553	0.946538	0.323102	0.99999
rs11892595:3665138:C:T	2_3665138	COLEC11	0.848802	1.05553	0.946538	0.323102	0.99999
rs2016449:23108256:C:T	22_23108256	IGL	0.828549	1.06397	0.938911	0.323148	0.99999
rs12323557:107010826:A:C	14_107010826	IGH	0.931811	1.23887	1.07443	0.323162	0.99999
rs2287848:6696342:A:G	19_6696342	C3	0.952042	1.16073	1.05122	0.323172	0.99999
rs35954345:107093170:A:AG	14_107093170	IGH	0.936924	1.21839	1.06843	0.323287	0.99999
rs36055373:107093570:G:C	14_107093570	IGH	0.936924	1.21839	1.06843	0.323287	0.99999
rs459939:22922878:T:C	22_22922878	IGL	0.772861	1.08873	0.917297	0.323397	0.99999
rs2761424:207893782:C:T	1_207893782	CR1L	0.608054	1.17845	0.846499	0.323528	0.99999
rs34596412:106754515:G:C	14_106754515	IGH	0.850818	1.05478	0.947326	0.323598	0.99999
rs10133722:106893478:G:A	14_106893478	IGH	0.74728	1.10095	0.907038	0.323614	0.99999
rs6677310:207888626:C:T	1_207888626	CR1L	0.606669	1.17952	0.845919	0.323871	0.99999
rs2761421:207890233:T:C	1_207890233	CR1L	0.606669	1.17952	0.845919	0.323871	0.99999
rs10473228:40921136:G:C	5_40921136	C7	0.82828	1.06423	0.93887	0.323897	0.99999
rs144303767:22639733:C:T	22_22639733	IGL	0.861349	1.05056	0.951263	0.323994	0.99999
rs148345529:188427767:C:T	2_188427767	TFPI	0.934616	1.22684	1.07081	0.324286	0.99999
rs11569545:6683754:A:G	19_6683754	C3	0.7912	1.08054	0.924622	0.324286	0.99999
rs3095758:186966868:T:C	3_186966868	MASP1	0.94753	1.17692	1.05602	0.324395	0.99999
rs823059:186967095:T:C	3_186967095	MASP1	0.94753	1.17692	1.05602	0.324395	0.99999
rs144454961:196753500:A:G	1_196753500	CFHR3	0.942837	1.19467	1.06131	0.324473	0.99999
rs2269115:57343897:C:T	1_57343897	C8A	0.91987	1.28704	1.08807	0.324548	0.99999
rs6681119:57345495:A:T	1_57345495	C8A	0.91987	1.28704	1.08807	0.324548	0.99999
rs6697228:57349464:T:C	1_57349464	C8A	0.91987	1.28704	1.08807	0.324548	0.99999
rs2269114:57355182:T:C	1_57355182	C8A	0.91987	1.28704	1.08807	0.324548	0.99999
rs2857369:106349035:A:G	14_106349035	IGH	0.797845	1.07762	0.927241	0.324581	0.99999
rs80056877:46351165:T:TCAGCCCC	21_46351165	ITGB2	0.825399	1.06559	0.937836	0.32463	0.99999
12:6127943:A:G	12_6127943	VWF	0.829623	1.0638	0.939443	0.324681	0.99999
rs72481567:106353824:C:T	14_106353824	IGH	0.798708	1.07727	0.927592	0.324738	0.99999
rs10779386:207884105:C:A	1_207884105	CR1L	0.706572	1.12192	0.890347	0.324791	0.99999
rs10779387:207884107:G:A	1_207884107	CR1L	0.706572	1.12192	0.890347	0.324791	0.99999
rs9332607:169510233:G:A	1_169510233	F5	0.862082	1.05039	0.951589	0.324847	0.99999
rs324070:40922470:C:G	5_40922470	C7	0.919576	1.28795	1.08829	0.32491	0.99999
rs5030023:186444644:G:A	3_186444644	KNG1	0.926086	1.26081	1.08056	0.324919	0.99999
rs9882598:186444844:A:G	3_186444844	KNG1	0.926086	1.26081	1.08056	0.324919	0.99999
rs2304454:186444893:A:G	3_186444893	KNG1	0.926086	1.26081	1.08056	0.324919	0.99999
rs2304455:186444903:T:A	3_186444903	KNG1	0.926086	1.26081	1.08056	0.324919	0.99999
rs5030025:186445237:A:C	3_186445237	KNG1	0.926086	1.26081	1.08056	0.324919	0.99999
rs35249283:23100360:C:T	22_23100360	IGL	0.924211	1.26853	1.08277	0.324943	0.99999
rs56266544:107160857:C:T	14_107160857	IGH	0.925389	1.26364	1.08137	0.324961	0.99999
rs140180670:106755466:G:C	14_106755466	IGH	0.845047	1.05739	0.945273	0.325026	0.99999
rs11627618:106838083:A:C	14_106838083	IGH	0.714945	1.11765	0.8939	0.325078	0.99999
rs11625877:106841645:A:G	14_106841645	IGH	0.714945	1.11765	0.8939	0.325078	0.99999
rs6001297:22551782:G:A	22_22551782	IGL	0.952664	1.15752	1.05011	0.325102	0.99999
rs10863341:207673084:A:T	1_207673084	CR1	0.946017	1.18221	1.05754	0.325137	0.99999
rs66983046:106481143:T:C	14_106481143	IGH	0.95103	1.16341	1.05187	0.325366	0.99999
rs72717232:106481155:T:C	14_106481155	IGH	0.95103	1.16341	1.05187	0.325366	0.99999
rs324062:40920533:G:T	5_40920533	C7	0.9201	1.28533	1.08749	0.32537	0.99999
rs324073:40921475:C:A	5_40921475	C7	0.9201	1.28533	1.08749	0.32537	0.99999
rs324071:40922398:A:G	5_40922398	C7	0.9201	1.28533	1.08749	0.32537	0.99999
rs178929:40924210:A:G	5_40924210	C7	0.9201	1.28533	1.08749	0.32537	0.99999
rs1812960:40925707:G:A	5_40925707	C7	0.9201	1.28533	1.08749	0.32537	0.99999
rs324069:40925868:G:A	5_40925868	C7	0.9201	1.28533	1.08749	0.32537	0.99999
rs6694643:57349407:A:T	1_57349407	C8A	0.91892	1.2902	1.08885	0.325489	0.99999
rs2838733:46323731:T:C	21_46323731	ITGB2	0.918731	1.29098	1.08907	0.325511	0.99999
rs3774275:186965268:A:G	3_186965268	MASP1	0.946753	1.17904	1.05653	0.325889	0.99999
rs453529:23029097:A:G	22_23029097	IGL	0.852604	1.05441	0.948153	0.325922	0.99999
rs28607874:186445455:T:G	3_186445455	KNG1	0.927865	1.25273	1.07813	0.325938	0.99999
rs5030027:186445566:A:G	3_186445566	KNG1	0.927865	1.25273	1.07813	0.325938	0.99999
rs5030028:186445754:C:T	3_186445754	KNG1	0.927865	1.25273	1.07813	0.325938	0.99999
rs55636436:107170949:GT:G	14_107170949	IGH	0.851566	1.05484	0.947769	0.325945	0.99999
1:22985420:G:A	1_22985420	C1QB	0.844745	1.05767	0.94523	0.32598	0.99999
rs3012790:137807802:G:C	9_137807802	FCN1	0.856101	1.05299	0.949457	0.32603	0.99999
rs112450206:22420237:C:CT	22_22420237	IGL	0.842152	1.0588	0.944284	0.326289	0.99999
rs35179056:41200548:T:C	5_41200548	C6	0.864475	1.04964	0.952567	0.326336	0.99999
rs1822822:41204841:G:A	5_41204841	C6	0.864475	1.04964	0.952567	0.326336	0.99999
rs17260948:41217034:A:G	5_41217034	C6	0.864475	1.04964	0.952567	0.326336	0.99999
rs9902053:3693823:C:A	17_3693823	ITGA	0.94501	1.18531	1.05836	0.326396	0.99999
rs3888002:106319953:A:G	14_106319953	IGH	0.531468	6.67955	1.88414	0.326577	0.99999
rs61996229:106837052:C:T	14_106837052	IGH	0.715169	1.11806	0.894205	0.326612	0.99999
rs35896334:106824645:T:A	14_106824645	IGH	0.939717	1.20512	1.06418	0.326991	0.99999
rs11089907:22469830:G:A	22_22469830	IGL	0.72145	1.11499	0.896889	0.327142	0.99999
rs142270405:6187395:A:G	6_6187395	F13A1	0.855903	1.05325	0.949465	0.327227	0.99999
rs28619388:46333221:G:A	21_46333221	ITGB2	0.944377	1.18721	1.05885	0.327277	0.99999
rs11626680:106671586:G:A	14_106671586	IGH	0.776098	1.08825	0.919016	0.327437	0.99999
rs706484:57428680:T:C	1_57428680	C8B	0.948223	1.17267	1.05449	0.327583	0.99999
rs232216:89168172:C:A	2_89168172	IGK	0.826198	1.77139	1.20976	0.32773	0.99999
rs184135818:106359348:A:G	14_106359348	IGH	0.760021	1.09599	0.912675	0.327843	0.99999
rs28535414:96696420:G:A	14_96696420	BDKRB2	0.911801	1.31811	1.09629	0.328151	0.99999
rs140996641:106360616:G:A	14_106360616	IGH	0.78877	1.08258	0.92407	0.328248	0.99999
12:6199414:T:C	12_6199414	VWF	0.828246	1.06508	0.939227	0.32844	0.99999
rs9854415:186990879:C:T	3_186990879	MASP1	0.765979	1.0933	0.91512	0.328454	0.99999
rs73381592:107064135:C:A	14_107064135	IGH	0.930147	1.24157	1.07464	0.328538	0.99999
rs55975407:106487608:C:T	14_106487608	IGH	0.920041	1.28273	1.08636	0.328578	0.99999
rs192192223:106487609:A:G	14_106487609	IGH	0.920041	1.28273	1.08636	0.328578	0.99999
rs9994208:187146687:A:G	4_187146687	KLKB1	0.950427	1.16398	1.0518	0.328736	0.99999
rs11628182:106840081:T:G	14_106840081	IGH	0.715523	1.11861	0.894645	0.328738	0.99999
rs150418208:107072828:A:G	14_107072828	IGH	0.912557	1.31421	1.09512	0.328799	0.99999
14:106164115:T:C	14_106164115	IGH	0.927045	1.25378	1.0781	0.328857	0.99999
rs11378573:106715708:C:CA	14_106715708	IGH	0.901872	1.36115	1.10796	0.328881	0.99999
rs2753537:106363591:T:C	14_106363591	IGH	0.754153	1.09917	0.910461	0.329015	0.99999
rs6001283:22549798:G:A	22_22549798	IGL	0.936922	1.21461	1.06677	0.329045	0.99999
rs741961:46339862:G:A	21_46339862	ITGB2	0.91364	1.30929	1.09372	0.329075	0.99999
rs60467252:207824382:G:A	1_207824382	CR1L	0.821896	1.06796	0.936882	0.329127	0.99999
rs10637699:23251174:G:GTGT	22_23251174	IGL	0.740486	1.10596	0.904956	0.329132	0.99999
rs61997356:106860213:C:T	14_106860213	IGH	0.717051	1.11796	0.895341	0.329185	0.99999
rs113851276:106918976:C:G	14_106918976	IGH	0.91817	1.29001	1.08832	0.329189	0.99999
rs60326229:22496307:T:C	22_22496307	IGL	0.826183	1.06611	0.938509	0.329189	0.99999
rs60398471:22496458:T:TAAATG	22_22496458	IGL	0.826183	1.06611	0.938509	0.329189	0.99999
rs7609662:187006698:C:T	3_187006698	MASP1	0.820104	1.06876	0.936212	0.32924	0.99999
rs56094392:96688499:T:A	14_96688499	BDKRB2	0.839752	1.06032	0.943615	0.329325	0.99999
rs77504438:106481101:A:C	14_106481101	IGH	0.95059	1.1631	1.05149	0.329336	0.99999
rs75068889:107099403:T:C	14_107099403	IGH	0.937412	1.21237	1.06606	0.329587	0.99999
rs12589540:107098239:A:G	14_107098239	IGH	0.93738	1.21248	1.06609	0.3296	0.99999
chr19_6684142_A_G	19_6684142	C3	0.764924	1.09411	0.91483	0.329612	0.99999
rs2287845:6696597:G:A	19_6696597	C3	0.951449	1.15975	1.05045	0.329789	0.99999
rs2355315:6696691:G:T	19_6696691	C3	0.951449	1.15975	1.05045	0.329789	0.99999
rs2253756:6696699:G:A	19_6696699	C3	0.951449	1.15975	1.05045	0.329789	0.99999
rs2355316:6696789:G:A	19_6696789	C3	0.951449	1.15975	1.05045	0.329789	0.99999
rs4774005:107097770:C:T	14_107097770	IGH	0.938019	1.20984	1.06529	0.329891	0.99999
rs4774180:107171174:A:T	14_107171174	IGH	0.850966	1.05574	0.947838	0.3301	0.99999
rs10025990:187146258:T:C	4_187146258	KLKB1	0.919935	1.28167	1.08584	0.330306	0.99999
rs1570564:207881166:T:C	1_207881166	CR1L	0.709105	1.12264	0.892225	0.330566	0.99999
rs4822178:22927041:G:C	22_22927041	IGL	0.887025	1.42789	1.12542	0.330608	0.99999
rs4822179:22927043:T:G	22_22927043	IGL	0.887025	1.42789	1.12542	0.330608	0.99999
rs6002882:22927793:C:T	22_22927793	IGL	0.887025	1.42789	1.12542	0.330608	0.99999
17:3674830:T:C	17_3674830	ITGA	0.919423	1.2833	1.08623	0.330867	0.99999
rs13185550:41192930:G:T	5_41192930	C6	0.864669	1.0502	0.95293	0.330933	0.99999
rs441544:23197597:G:C	22_23197597	IGL	0.812494	1.07246	0.933471	0.330983	0.99999
rs139070878:89373994:G:C	2_89373994	IGK	0.85079	1.61536	1.17232	0.331044	0.99999
rs4822995:22992869:T:C	22_22992869	IGL	0.945253	1.18171	1.05689	0.331336	0.99999
rs2761426:207901292:G:A	1_207901292	CR1L	0.689994	1.13332	0.884297	0.331372	0.99999
rs5757911:22694294:A:G	22_22694294	IGL	0.949805	1.16497	1.0519	0.331378	0.99999
rs4821796:22523687:A:G	22_22523687	IGL	0.771812	1.0913	0.917759	0.331451	0.99999
rs11851826:107150905:A:T	14_107150905	IGH	0.758379	1.09783	0.912452	0.331595	0.99999
rs144226514:196755392:A:C	1_196755392	CFHR3	0.919658	1.28167	1.08568	0.331632	0.99999
rs201016130:31964785:T:G	6_31964785	C4A	0.86408	1.54151	1.15412	0.331717	0.99999
rs2583328:107079423:C:T	14_107079423	IGH	0.934929	1.2205	1.06821	0.331827	0.99999
rs2516942:107080205:G:A	14_107080205	IGH	0.934929	1.2205	1.06821	0.331827	0.99999
rs2516941:107081096:C:A	14_107081096	IGH	0.934929	1.2205	1.06821	0.331827	0.99999
rs2516940:107081224:G:A	14_107081224	IGH	0.934929	1.2205	1.06821	0.331827	0.99999
rs387847:23031640:G:A	22_23031640	IGL	0.941301	1.19616	1.06111	0.331883	0.99999
rs10170348:3673648:G:A	2_3673648	COLEC11	0.933415	1.2263	1.06988	0.331927	0.99999
rs12588212:106481706:A:G	14_106481706	IGH	0.949917	1.1643	1.05166	0.331936	0.99999
rs142925339:196755378:T:C	1_196755378	CFHR3	0.920324	1.27863	1.08478	0.331973	0.99999
rs2336504:196843654:C:T	1_196843654	CFHR4	0.929645	1.24102	1.07411	0.332016	0.99999
rs2336505:196843655:A:G	1_196843655	CFHR4	0.929645	1.24102	1.07411	0.332016	0.99999
rs11569529:6688146:C:T	19_6688146	C3	0.852175	1.05554	0.948423	0.332083	0.99999
rs74617886:3651502:T:C	2_3651502	COLEC11	0.935772	1.21704	1.06718	0.332146	0.99999
rs4261119:207295177:A:C	1_207295177	C4BPA	0.947823	1.17182	1.05389	0.332158	0.99999
rs3814946:106356087:T:G	14_106356087	IGH	0.798861	1.07886	0.928363	0.33218	0.99999
rs146909034:22609710:G:GT	22_22609710	IGL	0.936317	1.2149	1.06655	0.332219	0.99999
rs11624464:106215480:G:A	14_106215480	IGH	0.926458	1.25351	1.07765	0.332261	0.99999
rs201788925:196755746:C:T	1_196755746	CFHR3	0.932492	1.22945	1.07073	0.332573	0.99999
rs2516904:107078567:T:C	14_107078567	IGH	0.932401	1.2298	1.07082	0.332588	0.99999
rs685031:31881731:G:A	6_31881731	C2	0.855212	1.05439	0.949591	0.332828	0.99999
rs4253256:187159282:G:C	4_187159282	KLKB1	0.95179	1.15708	1.04943	0.33291	0.99999
rs2016509:23108794:C:T	22_23108794	IGL	0.842819	1.05964	0.945032	0.333016	0.99999
rs1135146:863388:C:G	19_863388	CFD	0.947012	1.1743	1.05455	0.3331	0.99999
rs7151019:106580658:G:T	14_106580658	IGH	0.855679	1.05425	0.94979	0.333231	0.99999
rs4774004:107097622:C:T	14_107097622	IGH	0.933602	1.22461	1.06925	0.333354	0.99999
rs200023293:89466206:G:GA	2_89466206	IGK	0.931331	1.23343	1.07179	0.333376	0.99999
rs34277355:207881491:C:A	1_207881491	CR1L	0.712478	1.12186	0.894037	0.333487	0.99999
rs1570565:207881256:G:A	1_207881256	CR1L	0.712856	1.12167	0.894198	0.333519	0.99999
rs4349080:96732887:G:A	14_96732887	BDKRB1	0.948382	1.1691	1.05297	0.333521	0.99999
rs28445404:106924811:T:C	14_106924811	IGH	0.880741	1.45403	1.13165	0.333538	0.99999
rs138930211:107039883:G:GA	14_107039883	IGH	0.940234	1.19919	1.06185	0.333566	0.99999
rs11090169:22928277:T:G	22_22928277	IGL	0.882111	1.44724	1.12988	0.33364	0.99999
rs72710572:187178832:C:G	4_187178832	KLKB1	0.833224	1.06387	0.941511	0.333647	0.99999
rs4253330:187178960:A:G	4_187178960	KLKB1	0.833224	1.06387	0.941511	0.333647	0.99999
rs2012866:106782389:G:A	14_106782389	IGH	0.836858	1.06231	0.942869	0.333701	0.99999
rs3815623:186959042:G:A	3_186959042	MASP1	0.950765	1.16038	1.05036	0.333728	0.99999
rs111398850:107099559:A:G	14_107099559	IGH	0.936171	1.21447	1.06628	0.333765	0.99999
rs4820481:22939466:T:G	22_22939466	IGL	0.856632	1.05395	0.950181	0.333853	0.99999
rs72695920:106614904:C:T	14_106614904	IGH	0.757796	1.09881	0.912508	0.334082	0.99999
rs7145935:106763143:G:A	14_106763143	IGH	0.849583	1.05695	0.947613	0.334148	0.99999
rs117361638:107099451:A:G	14_107099451	IGH	0.933853	1.22304	1.06871	0.334253	0.99999
rs35438924:207881489:T:G	1_207881489	CR1L	0.712444	1.12215	0.894131	0.334272	0.99999
rs590879:196750502:A:G	1_196750502	CFHR3	0.940913	1.19621	1.06091	0.334302	0.99999
rs112547286:106356617:A:G	14_106356617	IGH	0.798688	1.07941	0.928499	0.334306	0.99999
rs1450660:40976669:A:G	5_40976669	C7	0.738965	1.10833	0.904997	0.334384	0.99999
rs34326748:107190760:G:C	14_107190760	IGH	0.943476	1.18657	1.05807	0.3345	0.99999
rs10143385:107190796:G:A	14_107190796	IGH	0.943476	1.18657	1.05807	0.3345	0.99999
rs78168077:207291510:G:A	1_207291510	C4BPA	0.9477	1.17102	1.05346	0.33464	0.99999
rs12892325:107091617:T:C	14_107091617	IGH	0.933028	1.22595	1.06951	0.334666	0.99999
rs1015184:22713451:T:C	22_22713451	IGL	0.946135	1.17667	1.05512	0.334746	0.99999
rs12885442:107148599:T:C	14_107148599	IGH	0.93141	1.23213	1.07127	0.334794	0.99999
rs266760:186461216:G:A	3_186461216	KNG1	0.825402	1.06751	0.938682	0.334865	0.99999
12:6201839:G:A	12_6201839	VWF	0.842962	1.05989	0.945224	0.3349	0.99999
rs28572221:106407400:T:C	14_106407400	IGH	0.815767	1.0718	0.935063	0.334961	0.99999
rs8140331:22729183:T:C	22_22729183	IGL	0.938498	1.20482	1.06335	0.335091	0.99999
rs366510:6697829:G:T	19_6697829	C3	0.950843	1.15934	1.04993	0.335384	0.99999
rs1833792:6699505:C:T	19_6699505	C3	0.950843	1.15934	1.04993	0.335384	0.99999
rs12883422:106528631:C:T	14_106528631	IGH	0.860455	1.05258	0.95168	0.3354	0.99999
rs4844617:207900071:C:T	1_207900071	CR1L	0.605399	1.18689	0.84767	0.335903	0.99999
rs5759524:23251842:T:C	22_23251842	IGL	0.855237	1.05484	0.949809	0.335909	0.99999
rs5759384:23048646:T:G	22_23048646	IGL	0.697637	1.13089	0.888229	0.336147	0.99999
rs7543097:207882592:T:G	1_207882592	CR1L	0.697555	1.13094	0.888198	0.336171	0.99999
rs776898:113795796:G:A	13_113795796	F10	0.659788	1.15268	0.87208	0.336216	0.99999
rs11078465:3700251:G:C	17_3700251	ITGA	0.941892	1.19148	1.05936	0.336233	0.99999
rs5759278:22992436:A:C	22_22992436	IGL	0.827625	1.0668	0.939631	0.336292	0.99999
rs835217:39359090:A:T	5_39359090	C9	0.859235	1.05323	0.951299	0.33636	0.99999
rs5759383:23048610:G:T	22_23048610	IGL	0.712393	1.12294	0.894412	0.336451	0.99999
rs183300013:106358481:T:C	14_106358481	IGH	0.764929	1.09598	0.915611	0.336546	0.99999
rs8009612:107185749:G:T	14_107185749	IGH	0.950692	1.15934	1.04985	0.336549	0.99999
rs62107196:3659564:C:A	2_3659564	COLEC11	0.850682	1.05687	0.94819	0.336612	0.99999
rs7147307:107012473:T:C	14_107012473	IGH	0.950244	1.1609	1.0503	0.336636	0.99999
rs7217946:3636428:C:A	17_3636428	ITGA	0.91819	1.2833	1.0855	0.336746	0.99999
rs143538397:23005430:CTAGCCT:C	22_23005430	IGL	0.946851	1.17293	1.05385	0.336985	0.99999
rs60463683:22926575:C:G	22_22926575	IGL	0.874687	1.47847	1.13719	0.337014	0.99999
rs11705103:23022290:G:A	22_23022290	IGL	0.909941	1.31725	1.09481	0.337107	0.99999
rs374154683:207904472:C:G	1_207904472	CR1L	0.699826	1.13008	0.889302	0.337225	0.99999
rs362003:22869123:T:C	22_22869123	IGL	0.945288	1.17847	1.05546	0.337235	0.99999
rs842:33731406:C:T	11_33731406	CD59	0.94805	1.16838	1.05247	0.337435	0.99999
rs1004958:95039649:C:T	14_95039649	SERPINA5	0.949696	1.16233	1.05065	0.337767	0.99999
rs78795981:187009738:T:C	3_187009738	MASP1	0.802069	1.07867	0.930146	0.338051	0.99999
rs75502847:187009742:T:C	3_187009742	MASP1	0.802069	1.07867	0.930146	0.338051	0.99999
rs74342018:187009760:G:C	3_187009760	MASP1	0.802069	1.07867	0.930146	0.338051	0.99999
rs4145536:22536846:G:T	22_22536846	IGL	0.935815	1.21307	1.06546	0.338128	0.99999
rs5995614:22538916:G:C	22_22538916	IGL	0.935815	1.21307	1.06546	0.338128	0.99999
rs140706936:22547531:A:G	22_22547531	IGL	0.935815	1.21307	1.06546	0.338128	0.99999
rs5757030:22492604:G:A	22_22492604	IGL	0.827188	1.06739	0.939645	0.338469	0.99999
rs5757036:22494113:A:C	22_22494113	IGL	0.827188	1.06739	0.939645	0.338469	0.99999
rs16984213:22494783:A:G	22_22494783	IGL	0.827188	1.06739	0.939645	0.338469	0.99999
rs16984222:22494959:A:G	22_22494959	IGL	0.827188	1.06739	0.939645	0.338469	0.99999
rs57317982:22494990:C:T	22_22494990	IGL	0.827188	1.06739	0.939645	0.338469	0.99999
rs5757046:22495134:A:G	22_22495134	IGL	0.827188	1.06739	0.939645	0.338469	0.99999
rs5750594:22495614:A:G	22_22495614	IGL	0.827188	1.06739	0.939645	0.338469	0.99999
rs10669698:22495811:C:CTG	22_22495811	IGL	0.827188	1.06739	0.939645	0.338469	0.99999
rs5757053:22496269:G:T	22_22496269	IGL	0.827188	1.06739	0.939645	0.338469	0.99999
rs59310261:22496315:T:C	22_22496315	IGL	0.827188	1.06739	0.939645	0.338469	0.99999
rs11459581:22496537:T:TC	22_22496537	IGL	0.827188	1.06739	0.939645	0.338469	0.99999
rs28450453:23048881:T:C	22_23048881	IGL	0.702578	1.12903	0.890636	0.338525	0.99999
rs5759387:23048930:G:T	22_23048930	IGL	0.702578	1.12903	0.890636	0.338525	0.99999
rs200552374:89365894:C:T	2_89365894	IGK	0.852641	1.58972	1.16424	0.338633	0.99999
rs61996503:106972754:C:T	14_106972754	IGH	0.941347	1.19211	1.05933	0.338707	0.99999
rs4774149:107003217:G:A	14_107003217	IGH	0.946572	1.17305	1.05374	0.338772	0.99999
rs12240143:196845017:T:C	1_196845017	CFHR4	0.949863	1.16126	1.05026	0.338804	0.99999
rs37246:76015664:G:A	5_76015664	F2R	0.841299	1.06127	0.944907	0.3389	0.99999
rs78258590:106413335:C:G	14_106413335	IGH	0.822199	1.06975	0.93784	0.339161	0.99999
rs4253287:187166847:G:A	4_187166847	KLKB1	0.949884	1.16098	1.05014	0.339255	0.99999
rs149234067:33722084:G:T	11_33722084	CD59	0.947288	1.1702	1.05286	0.339324	0.99999
rs9332615:169504321:G:T	1_169504321	F5	0.910547	1.31242	1.09317	0.339487	0.99999
rs9332614:169504322:C:T	1_169504322	F5	0.910547	1.31242	1.09317	0.339487	0.99999
rs3024377:6250501:T:C	6_6250501	F13A1	0.662028	1.15277	0.873594	0.339506	0.99999
rs7258241:6711689:T:A	19_6711689	C3	0.906624	1.32882	1.09761	0.339636	0.99999
rs9623960:23221407:C:T	22_23221407	IGL	0.758127	1.1002	0.913285	0.339671	0.99999
rs374731417:106192543:G:A	14_106192543	IGH	0.902632	1.34588	1.1022	0.339687	0.99999
rs1106906:107122683:A:G	14_107122683	IGH	0.944875	1.17863	1.0553	0.339849	0.99999
rs28667573:107106319:T:C	14_107106319	IGH	0.944221	1.18093	1.05596	0.339982	0.99999
rs8137352:22554577:C:T	22_22554577	IGL	0.764634	1.09709	0.915898	0.340143	0.99999
rs12172019:22463325:G:C	22_22463325	IGL	0.769554	1.09472	0.917849	0.340379	0.99999
rs9331930:27458294:T:G	8_27458294	MIR6843	0.844219	1.06026	0.946093	0.340428	0.99999
rs201378201:22547600:G:A	22_22547600	IGL	0.943106	1.18473	1.05704	0.34045	0.99999
rs438844:23022027:T:C	22_23022027	IGL	0.846159	1.05944	0.946813	0.340554	0.99999
rs12139003:207895612:T:C	1_207895612	CR1L	0.724589	1.11781	0.899973	0.340618	0.99999
12:6201769:T:G	12_6201769	VWF	0.901855	1.34824	1.10269	0.340628	0.99999
rs8176500:188353754:T:C	2_188353754	TFPI	0.936934	1.20733	1.06358	0.340654	0.99999
rs3965027:107119172:T:G	14_107119172	IGH	0.934915	1.21484	1.06573	0.340728	0.99999
rs8015240:107119551:A:G	14_107119551	IGH	0.934915	1.21484	1.06573	0.340728	0.99999
rs60286534:107119902:A:G	14_107119902	IGH	0.934915	1.21484	1.06573	0.340728	0.99999
rs57640662:107119905:G:C	14_107119905	IGH	0.934915	1.21484	1.06573	0.340728	0.99999
rs58047143:107119927:C:T	14_107119927	IGH	0.934915	1.21484	1.06573	0.340728	0.99999
rs3937416:107120576:G:A	14_107120576	IGH	0.934915	1.21484	1.06573	0.340728	0.99999
rs2078690:107120764:C:G	14_107120764	IGH	0.934915	1.21484	1.06573	0.340728	0.99999
rs4268661:107122173:G:T	14_107122173	IGH	0.934915	1.21484	1.06573	0.340728	0.99999
rs4468504:107122186:A:G	14_107122186	IGH	0.934915	1.21484	1.06573	0.340728	0.99999
rs10129624:106595017:T:G	14_106595017	IGH	0.83925	1.0625	0.944301	0.340876	0.99999
rs76453616:23093031:A:ACCTCTGCCCAATTCTTAGG	22_23093031	IGL	0.777585	1.09096	0.921041	0.341027	0.99999
rs11624820:107120423:T:A	14_107120423	IGH	0.935605	1.21204	1.06489	0.341075	0.99999
rs10131124:107121690:A:C	14_107121690	IGH	0.935605	1.21204	1.06489	0.341075	0.99999
rs2213891:107121972:A:C	14_107121972	IGH	0.935605	1.21204	1.06489	0.341075	0.99999
rs7148790:107113528:C:A	14_107113528	IGH	0.936041	1.21033	1.06439	0.341205	0.99999
rs2073670:107114193:A:G	14_107114193	IGH	0.936041	1.21033	1.06439	0.341205	0.99999
rs4774006:107115364:C:T	14_107115364	IGH	0.936041	1.21033	1.06439	0.341205	0.99999
rs4774007:107115375:T:C	14_107115375	IGH	0.936041	1.21033	1.06439	0.341205	0.99999
rs1858687:107117735:G:T	14_107117735	IGH	0.936041	1.21033	1.06439	0.341205	0.99999
rs1858686:107118035:C:A	14_107118035	IGH	0.936041	1.21033	1.06439	0.341205	0.99999
rs1858685:107118102:A:T	14_107118102	IGH	0.936041	1.21033	1.06439	0.341205	0.99999
rs7147029:107118547:C:T	14_107118547	IGH	0.936041	1.21033	1.06439	0.341205	0.99999
rs55993668:106377692:C:T	14_106377692	IGH	0.794452	1.08293	0.927545	0.341213	0.99999
rs6502742:3661511:A:G	17_3661511	ITGA	0.808164	1.07655	0.932755	0.341294	0.99999
rs8022488:106965897:T:C	14_106965897	IGH	0.940696	1.19305	1.05938	0.341324	0.99999
rs5750552:22478416:A:G	22_22478416	IGL	0.71931	1.1209	0.897929	0.341401	0.99999
rs66647533:106855355:A:G	14_106855355	IGH	0.93593	1.21059	1.06444	0.341459	0.99999
rs11846079:107114009:T:C	14_107114009	IGH	0.933492	1.21969	1.06704	0.34154	0.99999
rs7149274:107113632:G:C	14_107113632	IGH	0.920004	1.27199	1.08178	0.34155	0.99999
rs61997589:107113635:C:T	14_107113635	IGH	0.920004	1.27199	1.08178	0.34155	0.99999
rs7150292:107113640:T:G	14_107113640	IGH	0.920004	1.27199	1.08178	0.34155	0.99999
rs11705157:22550401:C:G	22_22550401	IGL	0.935343	1.21267	1.06502	0.341649	0.99999
rs1075549:107088552:G:A	14_107088552	IGH	0.933852	1.21825	1.06661	0.341674	0.99999
rs58606614:107020195:C:CACA	14_107020195	IGH	0.926665	1.24569	1.0744	0.341689	0.99999
rs12930249:31380596:C:T	16_31380596	ITGAX	0.943684	1.18192	1.0561	0.34182	0.99999
rs5757926:22699071:C:T	22_22699071	IGL	0.945529	1.17525	1.05415	0.341872	0.99999
12:6174729:G:A	12_6174729	VWF	0.79017	1.97179	1.24822	0.341897	0.99999
rs3814945:106356110:T:G	14_106356110	IGH	0.800312	1.08035	0.929848	0.341987	0.99999
rs12883601:106073059:C:T	14_106073059	IGH	0.598033	1.19532	0.845483	0.342075	0.99999
rs8015375:106135632:A:G	14_106135632	IGH	0.695112	1.13456	0.888057	0.342171	0.99999
rs7154191:96693967:T:C	14_96693967	BDKRB2	0.848373	1.05875	0.947741	0.342225	0.99999
rs5750986:22739904:G:A	22_22739904	IGL	0.779598	1.09029	0.92195	0.342266	0.99999
rs11419111:107120924:C:CT	14_107120924	IGH	0.931869	1.22533	1.06857	0.342297	0.99999
rs1977267:207880920:C:T	1_207880920	CR1L	0.712152	1.12514	0.895139	0.342412	0.99999
rs6683902:207881557:A:G	1_207881557	CR1L	0.712152	1.12514	0.895139	0.342412	0.99999
rs115402676:106922090:T:C	14_106922090	IGH	0.902765	1.34235	1.10083	0.34251	0.99999
rs116801123:106922091:G:A	14_106922091	IGH	0.902765	1.34235	1.10083	0.34251	0.99999
rs113887627:106922093:T:C	14_106922093	IGH	0.902765	1.34235	1.10083	0.34251	0.99999
rs12890889:106427683:T:G	14_106427683	IGH	0.813544	1.07433	0.934887	0.342518	0.99999
rs367702858:22978527:G:A	22_22978527	IGL	0.771869	1.09422	0.919017	0.342826	0.99999
rs11896016:3665146:T:C	2_3665146	COLEC11	0.851655	1.05747	0.949	0.343139	0.99999
rs2367585:39414207:C:T	5_39414207	C9	0.947719	1.16683	1.05158	0.343172	0.99999
rs485798:113784221:T:G	13_113784221	F10	0.639168	1.16859	0.864246	0.343213	0.99999
rs55867703:187166970:G:T	4_187166970	KLKB1	0.948804	1.16292	1.05042	0.343331	0.99999
rs2027791:42058045:A:T	8_42058045	PLAT	0.949737	1.15964	1.04945	0.343344	0.99999
rs9623875:23047290:G:A	22_23047290	IGL	0.692147	1.13671	0.887001	0.343399	0.99999
rs2072045:107113851:C:T	14_107113851	IGH	0.942864	1.18402	1.05659	0.343456	0.99999
rs61997294:106853756:A:C	14_106853756	IGH	0.71932	1.12162	0.898221	0.343538	0.99999
rs5750745:22572812:C:T	22_22572812	IGL	0.931031	1.22768	1.06911	0.343559	0.99999
rs5750746:22572822:G:A	22_22572822	IGL	0.931031	1.22768	1.06911	0.343559	0.99999
rs11703457:22380904:C:G	22_22380904	IGL	0.922431	1.26073	1.0784	0.34367	0.99999
rs58840420:22484247:A:AC	22_22484247	IGL	0.927194	1.24218	1.07319	0.343752	0.99999
rs9429943:207669924:C:G	1_207669924	CR1	0.944044	1.17962	1.05528	0.343762	0.99999
rs9429944:207670307:T:A	1_207670307	CR1	0.944044	1.17962	1.05528	0.343762	0.99999
rs4844598:207672612:G:A	1_207672612	CR1	0.944044	1.17962	1.05528	0.343762	0.99999
rs7144717:106452628:T:G	14_106452628	IGH	0.94708	1.1688	1.05212	0.343772	0.99999
rs12888522:107056166:G:A	14_107056166	IGH	0.931394	1.22614	1.06865	0.343814	0.99999
rs1570142:94856262:G:T	14_94856262	SERPINA1	0.865105	1.05182	0.953905	0.343863	0.99999
rs113690192:106662708:T:C	14_106662708	IGH	0.748907	1.10611	0.910152	0.344016	0.99999
rs582317:57413768:G:A	1_57413768	C8B	0.947803	1.16612	1.05131	0.344033	0.99999
rs661449:57415594:A:G	1_57415594	C8B	0.947803	1.16612	1.05131	0.344033	0.99999
rs659710:57415966:A:G	1_57415966	C8B	0.947803	1.16612	1.05131	0.344033	0.99999
rs111736413:106375721:G:A	14_106375721	IGH	0.79498	1.08336	0.928035	0.344193	0.99999
rs76216383:107050834:A:AT	14_107050834	IGH	0.792531	1.08455	0.927113	0.344291	0.99999
rs5751369:22939725:A:G	22_22939725	IGL	0.857368	1.05519	0.951149	0.344319	0.99999
rs2220189:120007708:C:G	8_120007708	COLEC10	0.951362	1.15346	1.04755	0.344507	0.99999
rs35651905:106757084:T:C	14_106757084	IGH	0.84719	1.05965	0.947482	0.344634	0.99999
rs56658995:107056278:G:A	14_107056278	IGH	0.836072	1.06465	0.943464	0.345219	0.99999
12:6063959:C:T	12_6063959	VWF	0.948946	1.16147	1.04984	0.345433	0.99999
rs4822324:23155988:C:T	22_23155988	IGL	0.865807	1.05175	0.954262	0.345536	0.99999
rs2759328:173876705:C:T	1_173876705	SERPINC1	0.921601	1.26239	1.07862	0.345759	0.99999
rs12697416:40965721:T:C	5_40965721	C7	0.738207	1.11222	0.906117	0.345771	0.99999
rs5874021:6154376:CA:C	6_6154376	F13A1	0.945761	1.1724	1.053	0.346005	0.99999
rs324057:40961780:A:G	5_40961780	C7	0.72925	1.1171	0.902575	0.346109	0.99999
rs324058:40961894:C:A	5_40961894	C7	0.72925	1.1171	0.902575	0.346109	0.99999
rs4862670:187145423:A:T	4_187145423	KLKB1	0.91751	1.27821	1.08295	0.346134	0.99999
rs2157616:107176045:T:C	14_107176045	IGH	0.949775	1.1582	1.04883	0.346265	0.99999
17:3699414:C:CGT	17_3699414	ITGA	0.923642	1.25403	1.07623	0.34632	0.99999
rs1267854:6316598:T:C	6_6316598	F13A1	0.852196	1.05774	0.949423	0.34642	0.99999
rs17737380:107060066:C:G	14_107060066	IGH	0.928124	1.23676	1.07139	0.346452	0.99999
rs9671760:107112896:G:A	14_107112896	IGH	0.937111	1.20324	1.06187	0.346502	0.99999
rs11421281:137806329:T:TC	9_137806329	FCN1	0.859591	1.05457	0.9521	0.346601	0.99999
rs4050724:22978886:T:C	22_22978886	IGL	0.466706	1.30695	0.780999	0.346735	0.99999
rs12888950:107153019:T:A	14_107153019	IGH	0.852712	1.57381	1.15845	0.346807	0.99999
rs12887681:107153020:C:A	14_107153020	IGH	0.852712	1.57381	1.15845	0.346807	0.99999
rs385390:196743927:A:C	1_196743927	CFHR3	0.941272	1.18783	1.05739	0.347107	0.99999
rs34229561:106354259:T:C	14_106354259	IGH	0.803039	1.08018	0.931358	0.347117	0.99999
rs76492778:107099393:G:T	14_107099393	IGH	0.93496	1.21072	1.06394	0.34721	0.99999
rs5759385:23048859:G:A	22_23048859	IGL	0.704034	1.13139	0.89249	0.347283	0.99999
rs8074716:3700840:T:C	17_3700840	ITGA	0.934111	1.21374	1.06479	0.347382	0.99999
rs11689396:3680025:G:T	2_3680025	COLEC11	0.938192	1.19877	1.06051	0.347439	0.99999
rs13031176:3657731:T:C	2_3657731	COLEC11	0.845559	1.06082	0.947092	0.347454	0.99999
rs2014748:22474910:C:T	22_22474910	IGL	0.73311	1.11547	0.904301	0.347504	0.99999
rs72039918:22563016:CAT:C	22_22563016	IGL	0.846075	1.0606	0.947286	0.347549	0.99999
rs6002883:22928026:C:G	22_22928026	IGL	0.881462	1.43106	1.12313	0.347561	0.99999
rs11090168:22928182:A:T	22_22928182	IGL	0.881462	1.43106	1.12313	0.347561	0.99999
rs37244:76015111:G:T	5_76015111	F2R	0.842638	1.06213	0.946042	0.34761	0.99999
rs57554137:207750610:C:A	1_207750610	CR1	0.946062	1.17046	1.0523	0.347825	0.99999
rs10800455:169518775:A:G	1_169518775	F5	0.866907	1.05161	0.954804	0.347925	0.99999
rs79758423:106513636:C:T	14_106513636	IGH	0.941681	1.18587	1.05674	0.348059	0.99999
rs2282665:22550982:T:A	22_22550982	IGL	0.934244	1.21279	1.06445	0.348141	0.99999
rs12880947:107207818:G:A	14_107207818	IGH	0.818838	1.07303	0.937358	0.348271	0.99999
rs2856953:106305816:T:C	14_106305816	IGH	0.921213	1.26196	1.07821	0.348308	0.99999
rs11247642:27699012:T:C	1_27699012	FCN3	0.819484	1.07277	0.937612	0.348444	0.99999
rs35554458:155490008:C:CA	4_155490008	FGB	0.725685	1.11978	0.901448	0.348454	0.99999
rs263275:39315177:G:T	5_39315177	C9	0.864456	1.05275	0.953967	0.348526	0.99999
rs2227676:100776230:A:T	7_100776230	SERPINE1	0.843191	1.06206	0.946318	0.34863	0.99999
rs56925948:106220855:G:C	14_106220855	IGH	0.932936	1.21721	1.06564	0.348808	0.99999
rs10146498:106630211:C:T	14_106630211	IGH	0.828747	1.06863	0.941076	0.349043	0.99999
rs62225141:22644794:A:C	22_22644794	IGL	0.862518	1.05367	0.953317	0.34919	0.99999
rs7150512:107091265:T:C	14_107091265	IGH	0.932634	1.21807	1.06584	0.349226	0.99999
rs71318799:23205132:AT:A	22_23205132	IGL	0.922106	1.25782	1.07696	0.34923	0.99999
rs10863417:207796897:A:T	1_207796897	CR1	0.814748	1.07512	0.935923	0.349231	0.99999
rs1830763:207800389:C:A	1_207800389	CR1	0.814748	1.07512	0.935923	0.349231	0.99999
rs1408078:207800555:T:C	1_207800555	CR1	0.814748	1.07512	0.935923	0.349231	0.99999
rs1408077:207804141:A:C	1_207804141	CR1	0.814748	1.07512	0.935923	0.349231	0.99999
rs61983876:106202501:G:A	14_106202501	IGH	0.845041	1.60996	1.1664	0.349253	0.99999
rs10134657:107010062:C:T	14_107010062	IGH	0.949188	1.15886	1.0488	0.349395	0.99999
rs7219600:3631473:C:G	17_3631473	ITGA	0.949384	1.15818	1.0486	0.349399	0.99999
rs4774155:107023065:C:A	14_107023065	IGH	0.909307	1.30837	1.09074	0.349418	0.99999
rs6677460:196684575:A:G	1_196684575	CFH	0.916351	1.2801	1.08306	0.349459	0.99999
rs7009167:120041073:C:G	8_120041073	COLEC10	0.776045	1.09387	0.921353	0.349584	0.99999
rs1977266:207880788:A:C	1_207880788	CR1L	0.704435	1.132	0.892983	0.349597	0.99999
rs1977268:207881036:A:C	1_207881036	CR1L	0.704435	1.132	0.892983	0.349597	0.99999
rs71278697:41184242:G:GA	5_41184242	C6	0.861034	1.05438	0.952814	0.349608	0.99999
rs5757925:22699023:G:C	22_22699023	IGL	0.714692	1.12623	0.897165	0.349611	0.99999
rs4960176:6176236:T:C	6_6176236	F13A1	0.924294	1.24914	1.07451	0.349619	0.99999
rs8136709:22886626:T:C	22_22886626	IGL	0.904196	1.32916	1.09628	0.349655	0.99999
rs1905777:120021840:A:T	8_120021840	COLEC10	0.949983	1.15598	1.04793	0.349742	0.99999
rs7755513:6194038:C:G	6_6194038	F13A1	0.836803	1.06511	0.944081	0.349784	0.99999
rs13058486:23225108:T:C	22_23225108	IGL	0.771003	2.0844	1.26771	0.349817	0.99999
rs10134987:106599379:T:C	14_106599379	IGH	0.830966	1.06777	0.941954	0.349851	0.99999
rs2857341:106381959:C:G	14_106381959	IGH	0.806594	1.0791	0.932951	0.349955	0.99999
rs61993659:106381966:A:C	14_106381966	IGH	0.806594	1.0791	0.932951	0.349955	0.99999
rs457332:23003385:G:A	22_23003385	IGL	0.854321	1.05736	0.950435	0.350009	0.99999
rs28807816:106735842:T:C	14_106735842	IGH	0.777855	1.09317	0.92213	0.350382	0.99999
rs77440224:6302257:A:C	6_6302257	F13A1	0.91962	1.26643	1.07918	0.350563	0.99999
rs10145126:96693883:C:T	14_96693883	BDKRB2	0.882947	1.42015	1.11979	0.350736	0.99999
rs6712880:89278489:A:C	2_89278489	IGK	0.79157	1.93068	1.23623	0.351156	0.99999
rs12050302:106414219:T:C	14_106414219	IGH	0.83827	1.06469	0.944719	0.351164	0.99999
rs62358575:40911989:C:T	5_40911989	C7	0.834408	1.06645	0.943319	0.351228	0.99999
rs5759241:22987799:C:G	22_22987799	IGL	0.932422	1.21757	1.0655	0.351313	0.99999
rs444812:23222486:T:C	22_23222486	IGL	0.899769	1.346	1.1005	0.351326	0.99999
rs2006272:46339329:A:G	21_46339329	ITGB2	0.902592	1.33416	1.09736	0.351366	0.99999
rs55788361:106895900:T:C	14_106895900	IGH	0.923589	1.25057	1.07471	0.351385	0.99999
rs59576112:106709253:T:G	14_106709253	IGH	0.936323	1.20331	1.06145	0.351392	0.99999
rs4360322:120022478:G:A	8_120022478	COLEC10	0.950822	1.15239	1.04677	0.351423	0.99999
rs10779335:207798694:C:T	1_207798694	CR1	0.820499	1.0729	0.938248	0.351541	0.99999
rs10863420:207799874:A:C	1_207799874	CR1	0.820499	1.0729	0.938248	0.351541	0.99999
rs5757427:22564734:A:T	22_22564734	IGL	0.938634	1.19484	1.05902	0.351671	0.99999
rs11121684:11094665:G:A	1_11094665	MASP2	0.802155	1.0816	0.931456	0.351729	0.99999
rs9671716:106883552:A:C	14_106883552	IGH	0.941816	1.18348	1.05576	0.351766	0.99999
rs10506:863356:C:T	19_863356	CFD	0.779753	1.09258	0.923007	0.351835	0.99999
rs12105:106054108:G:A	14_106054108	IGH	0.905827	1.32035	1.09362	0.351842	0.99999
rs392546:22931483:C:T	22_22931483	IGL	0.947615	1.16315	1.04987	0.351961	0.99999
rs2330213:23107952:C:A	22_23107952	IGL	0.825623	1.07063	0.940179	0.352114	0.99999
rs9623931:23158016:G:T	22_23158016	IGL	0.945812	1.16932	1.05164	0.352118	0.99999
rs4253286:187166802:C:G	4_187166802	KLKB1	0.948662	1.15946	1.04878	0.352164	0.99999
rs831629:33744664:A:G	11_33744664	CD59	0.858474	1.05587	0.952069	0.352207	0.99999
rs72497321:120016152:A:G	8_120016152	COLEC10	0.619815	1.18585	0.857327	0.352342	0.99999
rs2073915:23090539:C:T	22_23090539	IGL	0.939492	1.19138	1.05797	0.352409	0.99999
rs7143477:107038757:A:G	14_107038757	IGH	0.941943	1.1827	1.05548	0.352418	0.99999
rs2904635:107086061:T:C	14_107086061	IGH	0.930613	1.22353	1.06707	0.352443	0.99999
rs77374074:106513738:G:A	14_106513738	IGH	0.941251	1.18513	1.05617	0.352446	0.99999
rs885786:95050496:C:G	14_95050496	SERPINA5	0.922042	1.2556	1.07597	0.352593	0.99999
rs77115428:106624370:G:A	14_106624370	IGH	0.792636	1.0864	0.927967	0.352612	0.99999
rs3024428:6210919:A:G	6_6210919	F13A1	0.796884	1.08436	0.929575	0.352728	0.99999
rs2271709:40931357:A:G	5_40931357	C7	0.915469	1.28093	1.08289	0.352733	0.99999
rs2069966:95052963:C:T	14_95052963	SERPINA5	0.802274	1.08178	0.931603	0.352838	0.99999
rs138619182:106234685:C:T	14_106234685	IGH	0.787628	1.08892	0.926101	0.352857	0.99999
rs35626365:3662430:C:CA	17_3662430	ITGA	0.780772	1.09233	0.923506	0.352897	0.99999
rs34994536:107116624:CAT:C	14_107116624	IGH	0.932601	1.2159	1.06487	0.352978	0.99999
rs4246594:89291813:T:C	2_89291813	IGK	0.903321	1.32956	1.09591	0.352985	0.99999
rs11625434:107116040:T:C	14_107116040	IGH	0.93385	1.21135	1.06359	0.352987	0.99999
rs11620795:107116148:G:A	14_107116148	IGH	0.93385	1.21135	1.06359	0.352987	0.99999
rs2382714:137808427:T:A	9_137808427	FCN1	0.860359	1.05516	0.952794	0.353016	0.99999
rs10782499:106781617:G:C	14_106781617	IGH	0.770956	1.09731	0.919771	0.353031	0.99999
rs61993919:106591416:G:A	14_106591416	IGH	0.938078	1.19606	1.05924	0.353085	0.99999
rs182536233:22607227:A:G	22_22607227	IGL	0.932954	1.21452	1.06447	0.353136	0.99999
rs5750741:22569448:T:A	22_22569448	IGL	0.926735	1.23748	1.07089	0.353146	0.99999
rs11123648:3659826:C:A	2_3659826	COLEC11	0.852389	1.0587	0.949959	0.35319	0.99999
rs10141754:107089715:C:A	14_107089715	IGH	0.930926	1.22186	1.06652	0.353267	0.99999
12:6160146:T:C	12_6160146	VWF	0.804823	1.08066	0.932597	0.353307	0.99999
rs361843:22871384:C:A	22_22871384	IGL	0.949325	1.15665	1.04787	0.353419	0.99999
rs79149820:106743660:G:C	14_106743660	IGH	0.803226	1.08148	0.932028	0.353588	0.99999
rs7146308:106880773:T:C	14_106880773	IGH	0.794328	1.08582	0.928709	0.353699	0.99999
rs2330039:22563018:T:C	22_22563018	IGL	0.818091	1.07445	0.937548	0.353742	0.99999
rs2069582:96705152:C:G	14_96705152	BDKRB2	0.842253	1.06336	0.946369	0.35395	0.99999
rs7142411:106892354:G:A	14_106892354	IGH	0.907585	1.31124	1.0909	0.353984	0.99999
rs2287846:6696557:C:G	19_6696557	C3	0.94911	1.15697	1.0479	0.354381	0.99999
rs2338193:106759244:T:C	14_106759244	IGH	0.853887	1.05824	0.950588	0.354558	0.99999
rs35636906:106964412:G:GA	14_106964412	IGH	0.923026	1.25042	1.07432	0.354609	0.99999
rs201104502:89340116:T:A	2_89340116	IGK	0.891108	1.37925	1.10863	0.354759	0.99999
rs202241783:89340118:A:T	2_89340118	IGK	0.891108	1.37925	1.10863	0.354759	0.99999
rs146997989:196809603:T:C	1_196809603	CFHR2	0.945009	1.17084	1.05188	0.354809	0.99999
rs6661764:207808385:C:G	1_207808385	CR1	0.942598	1.17917	1.05427	0.354909	0.99999
14:106491274:A:C	14_106491274	IGH	0.614535	1.19097	0.855505	0.355182	0.99999
rs2976232:3631919:A:G	17_3631919	ITGA	0.948929	1.15723	1.04792	0.355221	0.99999
rs60545866:106513555:T:G	14_106513555	IGH	0.923345	1.24871	1.07377	0.355319	0.99999
rs2516934:107028852:G:C	14_107028852	IGH	0.939095	1.19124	1.05768	0.355357	0.99999
rs4983479:106092003:C:A	14_106092003	IGH	0.795208	1.08578	0.929205	0.355412	0.99999
rs45575738:207871320:G:C	1_207871320	CR1L	0.928047	1.23109	1.06888	0.355441	0.99999
rs13136536:187138463:C:G	4_187138463	KLKB1	0.927239	1.23406	1.0697	0.355476	0.99999
rs17260228:41169104:C:T	5_41169104	C6	0.868431	1.05198	0.95581	0.355495	0.99999
rs1025043:41170610:C:T	5_41170610	C6	0.868431	1.05198	0.95581	0.355495	0.99999
rs10141557:107176233:T:C	14_107176233	IGH	0.845879	1.06198	0.947789	0.355527	0.99999
rs11914219:23013820:G:A	22_23013820	IGL	0.761086	1.10305	0.916252	0.35553	0.99999
rs4774182:107171245:T:C	14_107171245	IGH	0.922141	1.25302	1.07493	0.355643	0.99999
rs10941432:39359276:G:A	5_39359276	C9	0.949892	1.15373	1.04686	0.35578	0.99999
rs3778354:6177044:G:T	6_6177044	F13A1	0.937523	1.19657	1.05916	0.355796	0.99999
rs71631868:196815711:T:C	1_196815711	CFHR2	0.902895	1.3286	1.09526	0.355822	0.99999
rs72690530:107166021:A:C	14_107166021	IGH	0.929832	1.22404	1.06684	0.356214	0.99999
rs2066969:95056113:G:A	14_95056113	SERPINA5	0.950683	1.15087	1.046	0.356253	0.99999
rs6116:95058462:A:C	14_95058462	SERPINA5	0.950683	1.15087	1.046	0.356253	0.99999
rs1050013:95058925:A:G	14_95058925	SERPINA5	0.950683	1.15087	1.046	0.356253	0.99999
rs7070:95059381:A:G	14_95059381	SERPINA5	0.950683	1.15087	1.046	0.356253	0.99999
rs73886131:186977783:G:A	3_186977783	MASP1	0.747258	1.11056	0.910976	0.356292	0.99999
rs34014502:107093857:G:A	14_107093857	IGH	0.933153	1.21185	1.06341	0.356434	0.99999
rs34439330:107093908:A:G	14_107093908	IGH	0.933153	1.21185	1.06341	0.356434	0.99999
rs11621851:107094199:G:C	14_107094199	IGH	0.933153	1.21185	1.06341	0.356434	0.99999
rs2516902:107094316:A:G	14_107094316	IGH	0.933153	1.21185	1.06341	0.356434	0.99999
rs344786:44171142:T:C	19_44171142	PLAUR	0.939512	1.18915	1.05699	0.356531	0.99999
12:6108513:G:A	12_6108513	VWF	0.949424	1.15488	1.04713	0.35681	0.99999
rs11848245:106914864:T:A	14_106914864	IGH	0.930385	1.22163	1.06611	0.35684	0.99999
rs2338616:106435721:A:T	14_106435721	IGH	0.946218	1.16576	1.05027	0.356856	0.99999
rs1833864:41145050:G:A	5_41145050	C6	0.946746	1.16395	1.04974	0.35687	0.99999
rs11379591:41221135:T:TA	5_41221135	C6	0.918332	1.2666	1.0785	0.356898	0.99999
rs5029981:186438314:G:A	3_186438314	KNG1	0.769408	1.09912	0.919602	0.356933	0.99999
rs139789526:57351445:G:A	1_57351445	C8A	0.837019	1.06625	0.944708	0.356996	0.99999
rs10473227:40921129:C:T	5_40921129	C7	0.83472	1.06731	0.943879	0.357013	0.99999
rs181560721:107086847:C:T	14_107086847	IGH	0.824097	1.07226	0.940025	0.357051	0.99999
rs77096375:186993300:G:A	3_186993300	MASP1	0.913753	1.28409	1.08321	0.357139	0.99999
rs3774288:186994350:C:T	3_186994350	MASP1	0.913753	1.28409	1.08321	0.357139	0.99999
rs12433324:106174518:A:G	14_106174518	IGH	0.939638	1.18831	1.05668	0.357307	0.99999
rs143197397:545923:G:A	19_545923	GZMM	0.884699	1.40415	1.11456	0.357373	0.99999
12:6201194:A:G	12_6201194	VWF	0.816613	1.07589	0.937329	0.35753	0.99999
rs34070762:207772608:A:G	1_207772608	CR1	0.947199	1.16208	1.04915	0.357608	0.99999
rs2213896:106769141:G:T	14_106769141	IGH	0.848955	1.06093	0.949042	0.357672	0.99999
rs4147106:207882183:T:G	1_207882183	CR1L	0.704438	1.13492	0.894136	0.357722	0.99999
rs4147105:207882184:C:T	1_207882184	CR1L	0.704438	1.13492	0.894136	0.357722	0.99999
rs4147104:207882194:A:G	1_207882194	CR1L	0.704438	1.13492	0.894136	0.357722	0.99999
rs397112:23006293:T:C	22_23006293	IGL	0.854707	1.05841	0.95112	0.35809	0.99999
rs7740009:6176580:T:C	6_6176580	F13A1	0.902196	1.32911	1.09504	0.358292	0.99999
rs3814947:106356054:A:G	14_106356054	IGH	0.802296	1.08295	0.93212	0.358317	0.99999
rs2516973:106354334:T:C	14_106354334	IGH	0.775767	1.09621	0.922175	0.358342	0.99999
rs12886606:106571373:G:A	14_106571373	IGH	0.858003	1.05698	0.952309	0.358397	0.99999
rs2227401:155486381:C:T	4_155486381	FGB	0.830304	1.06966	0.942414	0.358706	0.99999
rs10140126:106284624:T:C	14_106284624	IGH	0.946613	1.16358	1.0495	0.358725	0.99999
rs187169752:106358887:A:C	14_106358887	IGH	0.767468	1.10062	0.919069	0.358837	0.99999
rs371633940:106358913:C:G	14_106358913	IGH	0.767468	1.10062	0.919069	0.358837	0.99999
rs3821809:187000165:G:A	3_187000165	MASP1	0.754026	1.1077	0.913913	0.3589	0.99999
12:6088785:G:A	12_6088785	VWF	0.836945	1.06662	0.94483	0.358953	0.99999
rs2338141:106798928:A:G	14_106798928	IGH	0.0193658	4.17677	0.284405	0.359047	0.99999
rs57426012:196837456:T:A	1_196837456	CFHR2	0.927102	1.23206	1.06876	0.359336	0.99999
rs58621233:106175037:C:CATGCCATG	14_106175037	IGH	0.911845	1.28972	1.08445	0.359361	0.99999
rs192181430:6312715:C:T	6_6312715	F13A1	0.936293	1.19894	1.05951	0.359452	0.99999
rs220465:3637915:C:T	17_3637915	ITGA	0.871572	1.05114	0.957155	0.35951	0.99999
rs76924409:106481383:A:C	14_106481383	IGH	0.947348	1.16067	1.0486	0.359678	0.99999
rs7281781:46336548:T:C	21_46336548	ITGB2	0.896173	1.35243	1.10091	0.359782	0.99999
rs235774:6723124:A:T	19_6723124	C3	0.94873	1.15597	1.04724	0.359796	0.99999
rs11088969:46330674:C:A	21_46330674	ITGB2	0.940122	1.18535	1.05564	0.359817	0.99999
rs114175569:207876068:C:T	1_207876068	CR1L	0.908448	1.30262	1.08783	0.359867	0.99999
rs5757081:22500665:G:A	22_22500665	IGL	0.925597	1.2372	1.07011	0.359945	0.99999
rs7525070:57421987:C:T	1_57421987	C8B	0.946458	1.16353	1.0494	0.360024	0.99999
rs7541538:57422218:T:C	1_57422218	C8B	0.946458	1.16353	1.0494	0.360024	0.99999
rs2520085:23072224:C:T	22_23072224	IGL	0.892422	1.36772	1.1048	0.360178	0.99999
rs2227243:169483762:T:G	1_169483762	F5	0.90691	1.30841	1.08932	0.360218	0.99999
12:6108690:T:C	12_6108690	VWF	0.838209	1.06626	0.945383	0.360247	0.99999
rs361925:22870542:T:C	22_22870542	IGL	0.949252	1.15397	1.04662	0.360408	0.99999
rs679477:57417108:T:C	1_57417108	C8B	0.946229	1.16408	1.04952	0.360535	0.99999
rs649069:57419226:C:A	1_57419226	C8B	0.946229	1.16408	1.04952	0.360535	0.99999
rs647571:57419607:T:C	1_57419607	C8B	0.946229	1.16408	1.04952	0.360535	0.99999
rs10139506:107023564:C:T	14_107023564	IGH	0.936524	1.19749	1.059	0.360636	0.99999
rs141673826:196849630:C:A	1_196849630	CFHR2	0.926353	1.23397	1.06915	0.360643	0.99999
rs62160208:89379359:T:C	2_89379359	IGK	0.840354	1.61263	1.16412	0.360753	0.99999
rs113309770:23225127:T:C	22_23225127	IGL	0.735229	2.32737	1.30811	0.360895	0.99999
rs2006284:107132201:G:A	14_107132201	IGH	0.924728	1.23976	1.07072	0.360901	0.99999
rs11421545:6691066:C:CT	19_6691066	C3	0.85007	1.06094	0.94967	0.360967	0.99999
rs17112962:107021796:C:T	14_107021796	IGH	0.936582	1.19706	1.05884	0.361061	0.99999
rs7603416:188391806:C:T	2_188391806	TFPI	0.87211	1.45553	1.12667	0.361386	0.99999
rs6657551:169523579:A:G	1_169523579	F5	0.929218	1.22297	1.06602	0.361571	0.99999
rs67056061:23243495:CA:C	22_23243495	IGL	0.925914	1.23493	1.06932	0.361637	0.99999
rs2078703:106507374:T:C	14_106507374	IGH	0.937296	1.19424	1.058	0.361663	0.99999
rs1985733:106433991:C:G	14_106433991	IGH	0.942404	1.1765	1.05297	0.361836	0.99999
rs112616408:106487985:T:A	14_106487985	IGH	0.93648	1.197	1.05876	0.361841	0.99999
rs28600292:106748841:C:T	14_106748841	IGH	0.801934	1.0839	0.932319	0.361894	0.99999
rs7519312:207289901:G:A	1_207289901	C4BPA	0.935141	1.20165	1.06005	0.361945	0.99999
rs17444576:3658167:C:T	2_3658167	COLEC11	0.931291	1.21524	1.06383	0.362052	0.99999
rs72481564:106352251:C:T	14_106352251	IGH	0.802437	1.08374	0.932539	0.362272	0.99999
rs201624277:106798243:A:ACACT	14_106798243	IGH	0.646567	3.29853	1.46038	0.362312	0.99999
rs57343592:107083211:C:G	14_107083211	IGH	0.690462	1.14506	0.889169	0.362674	0.99999
rs6001947:22712891:G:A	22_22712891	IGL	0.937289	1.1937	1.05775	0.362744	0.99999
rs9607573:22460976:G:A	22_22460976	IGL	0.830708	1.07021	0.942883	0.362791	0.99999
rs6469794:120016099:C:T	8_120016099	COLEC10	0.949298	1.15279	1.04611	0.362943	0.99999
rs6469796:120018042:G:A	8_120018042	COLEC10	0.949298	1.15279	1.04611	0.362943	0.99999
rs113707960:6692030:C:G	19_6692030	C3	0.929101	1.22241	1.06571	0.363198	0.99999
rs7721703:40922204:T:C	5_40922204	C7	0.835901	1.06792	0.944816	0.363687	0.99999
rs5030045:186449198:T:C	3_186449198	KNG1	0.769964	1.10061	0.920559	0.363788	0.99999
rs6715469:188417637:T:C	2_188417637	TFPI	0.922636	1.24547	1.07197	0.363898	0.99999
rs2187989:107170219:C:G	14_107170219	IGH	0.941322	1.17912	1.05353	0.364098	0.99999
rs1781791:6315891:G:C	6_6315891	F13A1	0.866523	1.05399	0.955673	0.364167	0.99999
rs28638467:107148297:T:G	14_107148297	IGH	0.914155	1.27691	1.08041	0.364309	0.99999
rs112281955:107189063:T:A	14_107189063	IGH	0.797474	1.08665	0.930899	0.364318	0.99999
rs8011915:106078447:C:T	14_106078447	IGH	0.758528	1.10687	0.916291	0.364519	0.99999
rs2338405:106575131:T:C	14_106575131	IGH	0.858334	1.05774	0.952835	0.364626	0.99999
rs12886694:106571639:A:G	14_106571639	IGH	0.858647	1.05762	0.952956	0.364798	0.99999
rs362254:22870621:A:G	22_22870621	IGL	0.947787	1.15698	1.04717	0.364945	0.99999
rs431182:23017909:A:T	22_23017909	IGL	0.943237	1.17219	1.0515	0.365016	0.99999
rs6001125:22505574:A:T	22_22505574	IGL	0.817379	1.077	0.938251	0.365034	0.99999
rs2765236:6218836:G:T	6_6218836	F13A1	0.905964	1.30793	1.08855	0.36508	0.99999
rs4774008:107137290:A:T	14_107137290	IGH	0.917686	1.26283	1.07651	0.365334	0.99999
rs2105989:107138216:C:T	14_107138216	IGH	0.917686	1.26283	1.07651	0.365334	0.99999
rs9324092:107139823:C:T	14_107139823	IGH	0.917686	1.26283	1.07651	0.365334	0.99999
rs1974468:107142166:A:G	14_107142166	IGH	0.917686	1.26283	1.07651	0.365334	0.99999
rs4774170:107113178:T:C	14_107113178	IGH	0.916256	1.26817	1.07794	0.365365	0.99999
rs34386700:207767671:C:T	1_207767671	CR1	0.946381	1.16148	1.04843	0.365374	0.99999
rs10158414:207770852:T:C	1_207770852	CR1	0.946381	1.16148	1.04843	0.365374	0.99999
rs115310733:186991314:T:A	3_186991314	MASP1	0.760201	1.10621	0.917029	0.365392	0.99999
rs6469801:120025675:T:C	8_120025675	COLEC10	0.949123	1.15237	1.04582	0.365424	0.99999
rs4495458:120042780:G:T	8_120042780	COLEC10	0.949123	1.15237	1.04582	0.365424	0.99999
rs200227895:196912946:C:G	1_196912946	CFHR2	0.787485	1.91329	1.22747	0.365456	0.99999
rs12434498:106352155:C:A	14_106352155	IGH	0.802808	1.08425	0.932977	0.365531	0.99999
rs4612959:107175298:A:G	14_107175298	IGH	0.848338	1.06247	0.949386	0.365674	0.99999
rs59788901:196674330:A:AT	1_196674330	CFH	0.84926	1.06205	0.949714	0.365711	0.99999
rs11424879:23142022:G:GC	22_23142022	IGL	0.704434	1.13783	0.895281	0.36582	0.99999
rs2227412:155489095:A:G	4_155489095	FGB	0.71629	1.13086	0.900013	0.365833	0.99999
rs464317:22922640:C:G	22_22922640	IGL	0.768921	1.1017	0.92039	0.365862	0.99999
rs60287417:3663038:G:A	2_3663038	COLEC11	0.853801	1.06002	0.95134	0.366081	0.99999
rs2312927:3667996:A:G	2_3667996	COLEC11	0.853801	1.06002	0.95134	0.366081	0.99999
rs4773956:106211632:C:T	14_106211632	IGH	0.773117	1.09955	0.921998	0.366093	0.99999
rs4774117:106892962:A:C	14_106892962	IGH	0.895986	1.34686	1.09853	0.366134	0.99999
rs4774120:106893379:T:A	14_106893379	IGH	0.896575	1.34442	1.0979	0.366181	0.99999
rs148714896:106422872:C:T	14_106422872	IGH	0.845805	1.06372	0.948527	0.366198	0.99999
rs7159026:106891983:G:A	14_106891983	IGH	0.893672	1.35619	1.1009	0.366284	0.99999
rs7160101:106891996:T:C	14_106891996	IGH	0.893672	1.35619	1.1009	0.366284	0.99999
rs696766:39356126:A:G	5_39356126	C9	0.753625	1.11003	0.914629	0.366365	0.99999
rs4774118:106893079:T:C	14_106893079	IGH	0.897089	1.34206	1.09725	0.366464	0.99999
rs201267540:22544540:C:CA	22_22544540	IGL	0.930452	1.21558	1.0635	0.366597	0.99999
rs235326:46311813:A:G	21_46311813	ITGB2	0.944684	1.16658	1.04979	0.366677	0.99999
rs4774119:106893286:C:T	14_106893286	IGH	0.898066	1.3379	1.09614	0.366684	0.99999
rs6001574:22601267:A:G	22_22601267	IGL	0.931993	1.21004	1.06196	0.36677	0.99999
rs12892040:107001634:G:T	14_107001634	IGH	0.94374	1.16967	1.05065	0.366842	0.99999
rs12590237:107001719:C:G	14_107001719	IGH	0.94374	1.16967	1.05065	0.366842	0.99999
rs12590240:107001803:A:G	14_107001803	IGH	0.94374	1.16967	1.05065	0.366842	0.99999
rs10130956:106892994:G:A	14_106892994	IGH	0.89657	1.34366	1.09758	0.366988	0.99999
rs25244:22751215:G:A	22_22751215	IGL	0.721366	1.12834	0.902189	0.36709	0.99999
rs567001:23242026:A:G	22_23242026	IGL	0.849001	1.06239	0.949719	0.367095	0.99999
rs5757013:22489937:T:A	22_22489937	IGL	0.927384	1.22613	1.06634	0.367209	0.99999
rs5757017:22490340:G:A	22_22490340	IGL	0.927384	1.22613	1.06634	0.367209	0.99999
rs57931911:22490558:GCTAT:G	22_22490558	IGL	0.927384	1.22613	1.06634	0.367209	0.99999
rs59356111:22490568:G:A	22_22490568	IGL	0.927384	1.22613	1.06634	0.367209	0.99999
rs5757019:22490679:A:G	22_22490679	IGL	0.927384	1.22613	1.06634	0.367209	0.99999
rs5750579:22490974:G:C	22_22490974	IGL	0.927384	1.22613	1.06634	0.367209	0.99999
rs11089925:22491660:G:C	22_22491660	IGL	0.927384	1.22613	1.06634	0.367209	0.99999
rs5757024:22491808:A:G	22_22491808	IGL	0.927384	1.22613	1.06634	0.367209	0.99999
rs5757026:22491949:T:C	22_22491949	IGL	0.927384	1.22613	1.06634	0.367209	0.99999
rs2213156:22492245:C:G	22_22492245	IGL	0.927384	1.22613	1.06634	0.367209	0.99999
rs2213157:22492390:T:A	22_22492390	IGL	0.927384	1.22613	1.06634	0.367209	0.99999
rs9622955:22492736:A:G	22_22492736	IGL	0.927384	1.22613	1.06634	0.367209	0.99999
rs4821781:22493238:A:T	22_22493238	IGL	0.927384	1.22613	1.06634	0.367209	0.99999
rs75345356:22493455:T:C	22_22493455	IGL	0.927384	1.22613	1.06634	0.367209	0.99999
rs5750589:22494048:T:C	22_22494048	IGL	0.927384	1.22613	1.06634	0.367209	0.99999
rs5757038:22494542:C:T	22_22494542	IGL	0.927384	1.22613	1.06634	0.367209	0.99999
rs5757051:22496146:A:G	22_22496146	IGL	0.927384	1.22613	1.06634	0.367209	0.99999
rs5757056:22496884:C:G	22_22496884	IGL	0.927384	1.22613	1.06634	0.367209	0.99999
rs4145535:22498374:T:C	22_22498374	IGL	0.927384	1.22613	1.06634	0.367209	0.99999
rs383372:196744888:G:A	1_196744888	CFHR3	0.939099	1.1852	1.055	0.367221	0.99999
rs4774176:107152076:G:A	14_107152076	IGH	0.91678	1.26477	1.07681	0.367331	0.99999
rs80092366:196883469:T:A	1_196883469	CFHR2	0.812197	1.07999	0.936573	0.367383	0.99999
rs375078487:188421904:G:A	2_188421904	TFPI	0.919963	1.25287	1.07359	0.367474	0.99999
rs5750526:22465544:T:C	22_22465544	IGL	0.713007	1.13336	0.89894	0.367521	0.99999
rs339390:6724544:G:A	19_6724544	C3	0.939647	1.18318	1.05441	0.367527	0.99999
rs112182470:106494966:T:C	14_106494966	IGH	0.753263	1.11056	0.914627	0.367533	0.99999
rs10130322:106892545:A:G	14_106892545	IGH	0.898283	1.3362	1.09558	0.367557	0.99999
rs7143958:106892640:T:C	14_106892640	IGH	0.898283	1.3362	1.09558	0.367557	0.99999
rs7142698:106892769:A:C	14_106892769	IGH	0.898283	1.3362	1.09558	0.367557	0.99999
rs604842:57423635:C:G	1_57423635	C8B	0.945719	1.16275	1.04863	0.367573	0.99999
rs4573838:106571108:G:A	14_106571108	IGH	0.858996	1.05788	0.953263	0.36762	0.99999
rs5756936:22477391:T:C	22_22477391	IGL	0.731537	1.12268	0.906246	0.367625	0.99999
rs151125951:107166076:A:C	14_107166076	IGH	0.83721	1.06799	0.945584	0.367644	0.99999
rs115894329:196760593:G:A	1_196760593	CFHR3	0.938619	1.18661	1.05535	0.367679	0.99999
rs10151435:106585849:G:A	14_106585849	IGH	0.897193	1.34041	1.09663	0.367748	0.99999
rs6013:169487821:G:T	1_169487821	F5	0.90573	1.30645	1.08779	0.367874	0.99999
rs3766104:169489023:T:A	1_169489023	F5	0.90573	1.30645	1.08779	0.367874	0.99999
rs9332661:169489203:A:G	1_169489203	F5	0.90573	1.30645	1.08779	0.367874	0.99999
rs9332659:169489489:C:G	1_169489489	F5	0.90573	1.30645	1.08779	0.367874	0.99999
rs9332654:169490601:G:T	1_169490601	F5	0.90573	1.30645	1.08779	0.367874	0.99999
rs12239964:169491331:C:G	1_169491331	F5	0.90573	1.30645	1.08779	0.367874	0.99999
rs75053862:3626481:T:A	17_3626481	ITGA	0.919658	1.25367	1.07376	0.367942	0.99999
rs1812005:57368644:C:A	11_57368644	SERPING1	0.942596	1.17301	1.05151	0.367946	0.99999
rs10142563:106892505:T:C	14_106892505	IGH	0.899192	1.33206	1.09443	0.368088	0.99999
rs762484:95004410:T:C	1_95004410	F3	0.939406	1.18365	1.05448	0.368253	0.99999
rs2516751:106143806:A:G	14_106143806	IGH	0.725521	1.12634	0.90398	0.368297	0.99999
rs13056812:22681386:C:T	22_22681386	IGL	0.729551	1.12404	0.905561	0.368328	0.99999
rs112469772:22608739:A:G	22_22608739	IGL	0.930589	1.21409	1.06293	0.368345	0.99999
rs2854940:95057401:T:C	14_95057401	SERPINA5	0.949576	1.14965	1.04483	0.368553	0.99999
rs58443792:106195683:T:A	14_106195683	IGH	0.888627	1.37458	1.10521	0.368695	0.99999
rs369909593:106155809:T:A	14_106155809	IGH	0.773622	1.1	0.922487	0.368898	0.99999
rs5030026:186445351:T:C	3_186445351	KNG1	0.771015	1.10141	0.921525	0.369045	0.99999
rs4253846:187202125:C:A	4_187202125	F11	0.728729	1.12475	0.90534	0.369101	0.99999
rs3775306:187202977:G:A	4_187202977	F11	0.728729	1.12475	0.90534	0.369101	0.99999
rs12498667:187204447:C:T	4_187204447	F11	0.728729	1.12475	0.90534	0.369101	0.99999
rs12503530:187204525:T:A	4_187204525	F11	0.728729	1.12475	0.90534	0.369101	0.99999
rs2289251:187207354:C:T	4_187207354	F11	0.728729	1.12475	0.90534	0.369101	0.99999
rs2289253:187207535:G:T	4_187207535	F11	0.728729	1.12475	0.90534	0.369101	0.99999
rs2289254:187207715:C:A	4_187207715	F11	0.728729	1.12475	0.90534	0.369101	0.99999
rs111736461:187208319:G:A	4_187208319	F11	0.728729	1.12475	0.90534	0.369101	0.99999
rs5966:187209559:A:G	4_187209559	F11	0.728729	1.12475	0.90534	0.369101	0.99999
rs5971:187209702:G:T	4_187209702	F11	0.728729	1.12475	0.90534	0.369101	0.99999
rs5759240:22987765:A:G	22_22987765	IGL	0.849096	1.06267	0.949898	0.369168	0.99999
rs3837565:46675850:CA:C	13_46675850	CPB2	0.936284	1.1938	1.05723	0.369275	0.99999
rs2648099:89497614:T:C	2_89497614	IGK	0.931422	1.21064	1.06189	0.369279	0.99999
rs2078702:106509746:G:A	14_106509746	IGH	0.939488	1.18286	1.05417	0.369308	0.99999
rs4774177:107152120:C:T	14_107152120	IGH	0.920805	1.24853	1.07222	0.369327	0.99999
rs77173504:107166212:C:T	14_107166212	IGH	0.941104	1.17735	1.05262	0.369417	0.99999
rs11623030:106668952:C:A	14_106668952	IGH	0.771337	1.10135	0.92169	0.369457	0.99999
rs1807704:23050896:T:A	22_23050896	IGL	0.71644	1.13202	0.900567	0.369495	0.99999
rs182527081:106358850:T:G	14_106358850	IGH	0.768797	1.10271	0.92074	0.369499	0.99999
rs140753263:123787697:T:TACACACAC	9_123787697	C5	0.914457	1.27185	1.07845	0.369509	0.99999
rs5757018:22490443:C:G	22_22490443	IGL	0.83062	1.07145	0.943382	0.369522	0.99999
rs165862:21135346:T:G	22_21135346	SERPIND1	0.869284	1.05348	0.95696	0.369542	0.99999
rs5030668:46326815:C:T	21_46326815	ITGB2	0.914441	1.27188	1.07845	0.369554	0.99999
rs146257738:89616698:T:C	2_89616698	IGK	0.90517	1.30713	1.08774	0.369648	0.99999
rs6576130:106316875:T:C	14_106316875	IGH	0.80544	1.08384	0.934327	0.369763	0.99999
rs113534856:106531244:C:T	14_106531244	IGH	0.791744	1.09078	0.92931	0.369763	0.99999
rs6904961:6234408:C:T	6_6234408	F13A1	0.792413	1.09045	0.929564	0.369841	0.99999
rs143044749:22468564:TTA:T	22_22468564	IGL	0.585622	1.22042	0.845403	0.369959	0.99999
rs5756900:22468732:G:A	22_22468732	IGL	0.585622	1.22042	0.845403	0.369959	0.99999
rs5756907:22469046:T:A	22_22469046	IGL	0.585622	1.22042	0.845403	0.369959	0.99999
rs2227395:155484511:G:A	4_155484511	FGB	0.831404	1.07118	0.943706	0.370083	0.99999
rs2227398:155485138:G:A	4_155485138	FGB	0.831404	1.07118	0.943706	0.370083	0.99999
rs2227399:155485853:T:G	4_155485853	FGB	0.831404	1.07118	0.943706	0.370083	0.99999
rs2227402:155486470:T:A	4_155486470	FGB	0.831404	1.07118	0.943706	0.370083	0.99999
rs2227403:155486646:T:C	4_155486646	FGB	0.831404	1.07118	0.943706	0.370083	0.99999
rs2042642:155487221:G:C	4_155487221	FGB	0.831404	1.07118	0.943706	0.370083	0.99999
rs2227407:155487984:C:T	4_155487984	FGB	0.831404	1.07118	0.943706	0.370083	0.99999
rs4844610:207802552:A:C	1_207802552	CR1	0.817448	1.07799	0.938722	0.37028	0.99999
rs1910016:40911592:C:T	5_40911592	C7	0.823624	1.07497	0.940943	0.370297	0.99999
rs568860:196754894:T:C	1_196754894	CFHR3	0.937208	1.19012	1.05612	0.3703	0.99999
rs5756899:22468619:C:G	22_22468619	IGL	0.587943	1.21884	0.846526	0.370316	0.99999
rs11569561:6678871:C:A	19_6678871	C3	0.939851	1.18114	1.05361	0.370333	0.99999
rs67275162:106481052:G:C	14_106481052	IGH	0.946637	1.15851	1.04723	0.370456	0.99999
rs1557571:169507982:T:C	1_169507982	F5	0.906127	1.3027	1.08647	0.37051	0.99999
rs9332609:169509483:T:G	1_169509483	F5	0.906127	1.3027	1.08647	0.37051	0.99999
rs1800595:169510348:T:C	1_169510348	F5	0.906127	1.3027	1.08647	0.37051	0.99999
rs6024:169512039:T:C	1_169512039	F5	0.906127	1.3027	1.08647	0.37051	0.99999
rs9332601:169512839:C:T	1_169512839	F5	0.906127	1.3027	1.08647	0.37051	0.99999
rs55864824:3663977:G:A	17_3663977	ITGA	0.947249	1.15644	1.04663	0.3706	0.99999
rs220481:3656189:T:C	17_3656189	ITGA	0.920227	1.24978	1.07242	0.370608	0.99999
rs34289995:23049033:T:TG	22_23049033	IGL	0.890644	1.36413	1.10225	0.370724	0.99999
rs2796255:207888704:T:C	1_207888704	CR1L	0.601623	1.20876	0.852769	0.370897	0.99999
rs9332646:169492123:C:T	1_169492123	F5	0.905227	1.30573	1.08719	0.371044	0.99999
rs10696331:22506218:A:ATGTG	22_22506218	IGL	0.923868	1.23628	1.06872	0.371121	0.99999
rs28558239:106234315:G:C	14_106234315	IGH	0.773531	1.10062	0.922694	0.371166	0.99999
rs10598583:3699345:CTG:C	17_3699345	ITGA	0.936279	1.19282	1.05679	0.371227	0.99999
rs5758117:22751104:G:T	22_22751104	IGL	0.700048	1.14245	0.894297	0.371255	0.99999
rs5756891:22467187:T:C	22_22467187	IGL	0.586099	1.22091	0.845916	0.371417	0.99999
rs5750527:22467376:C:T	22_22467376	IGL	0.586099	1.22091	0.845916	0.371417	0.99999
rs5756897:22468171:A:C	22_22468171	IGL	0.586099	1.22091	0.845916	0.371417	0.99999
rs10460758:22468406:T:C	22_22468406	IGL	0.586099	1.22091	0.845916	0.371417	0.99999
rs7865689:123771181:C:T	9_123771181	C5	0.90138	1.32033	1.09093	0.371469	0.99999
rs148032928:22525098:C:CCTTCAGCCCTTA	22_22525098	IGL	0.756934	1.10968	0.916488	0.37154	0.99999
rs10144864:106583973:C:T	14_106583973	IGH	0.858483	1.05868	0.953341	0.371549	0.99999
rs10134034:106583977:T:A	14_106583977	IGH	0.858483	1.05868	0.953341	0.371549	0.99999
rs783185:161155791:A:G	6_161155791	PLG	0.929201	1.21708	1.06345	0.371619	0.99999
rs2915550:3643959:C:T	17_3643959	ITGA	0.915292	1.26718	1.07696	0.371641	0.99999
rs11160859:106110057:G:A	14_106110057	IGH	0.803936	1.085	0.933956	0.371688	0.99999
rs5757264:22535368:C:A	22_22535368	IGL	0.824897	1.07462	0.941513	0.371695	0.99999
rs3774284:186989869:T:A	3_186989869	MASP1	0.91149	1.28132	1.0807	0.37171	0.99999
rs9917558:23205289:A:C	22_23205289	IGL	0.927072	1.22423	1.06534	0.372198	0.99999
rs5760507:22987693:C:T	22_22987693	IGL	0.821399	1.07642	0.940305	0.372216	0.99999
rs37250:76019316:C:T	5_76019316	F2R	0.87731	1.41861	1.1156	0.372244	0.99999
rs11625238:106281561:A:G	14_106281561	IGH	0.945224	1.16239	1.0482	0.372266	0.99999
rs8178750:42044871:G:A	8_42044871	PLAT	0.818527	1.07786	0.939286	0.372342	0.99999
rs35126230:106514841:A:G	14_106514841	IGH	0.939283	1.18209	1.05372	0.372366	0.99999
rs57141721:106484060:T:TG	14_106484060	IGH	0.927507	1.22259	1.06488	0.372378	0.99999
rs773905:16999897:T:C	19_16999897	F2RL3	0.931877	1.2073	1.06069	0.372455	0.99999
12:6082558:A:T	12_6082558	VWF	0.945243	1.16216	1.0481	0.372677	0.99999
rs2078704:106507331:C:T	14_106507331	IGH	0.935363	1.19521	1.05733	0.37268	0.99999
rs7144353:106209905:G:A	14_106209905	IGH	0.647826	3.18476	1.43637	0.372739	0.99999
rs10133842:106738572:A:T	14_106738572	IGH	0.783295	1.09586	0.926489	0.372753	0.99999
rs10133923:106738573:C:A	14_106738573	IGH	0.783295	1.09586	0.926489	0.372753	0.99999
rs7145756:107161272:A:G	14_107161272	IGH	0.920218	1.24832	1.07179	0.372832	0.99999
rs199885970:120103842:A:G	8_120103842	COLEC10	0.930392	1.2122	1.06199	0.372907	0.99999
rs2012017:22674600:A:C	22_22674600	IGL	0.944342	1.165	1.04888	0.372963	0.99999
rs8178684:42060807:G:A	8_42060807	PLAT	0.762727	1.10691	0.91884	0.372976	0.99999
rs17737576:107066539:C:A	14_107066539	IGH	0.92458	1.23248	1.06749	0.373145	0.99999
rs73381593:107066769:C:A	14_107066769	IGH	0.92458	1.23248	1.06749	0.373145	0.99999
rs143711119:22641012:A:T	22_22641012	IGL	0.864749	1.05604	0.955619	0.373216	0.99999
rs116885373:107099307:G:A	14_107099307	IGH	0.925361	1.22954	1.06666	0.37343	0.99999
rs201359443:89532590:G:GA	2_89532590	IGK	0.909541	1.28725	1.08204	0.373537	0.99999
rs74683233:106437700:G:T	14_106437700	IGH	0.874897	1.42738	1.1175	0.373639	0.99999
rs137929458:186964879:A:AT	3_186964879	MASP1	0.92117	1.24435	1.07063	0.373659	0.99999
rs1007614:22935155:G:A	22_22935155	IGL	0.85894	1.05878	0.953638	0.373662	0.99999
rs115336490:106931022:C:A	14_106931022	IGH	0.915375	1.26541	1.07626	0.373684	0.99999
rs62218843:23227536:C:T	22_23227536	IGL	0.716368	1.13349	0.90111	0.373717	0.99999
rs13056787:22878406:A:C	22_22878406	IGL	0.811894	1.08144	0.937025	0.373786	0.99999
rs5759388:23049171:C:T	22_23049171	IGL	0.700765	1.14299	0.894968	0.373936	0.99999
12:6117783:A:G	12_6117783	VWF	0.948217	1.15196	1.04513	0.373955	0.99999
rs9966495:61539870:T:C	18_61539870	SERPINB2	0.848848	1.06354	0.950147	0.373975	0.99999
rs9951512:61539905:G:C	18_61539905	SERPINB2	0.848848	1.06354	0.950147	0.373975	0.99999
rs112024498:107099502:T:C	14_107099502	IGH	0.930191	1.21224	1.06189	0.374081	0.99999
rs72622061:107099511:C:A	14_107099511	IGH	0.930191	1.21224	1.06189	0.374081	0.99999
rs11459024:76018775:C:CA	5_76018775	F2R	0.706741	1.13941	0.897366	0.374101	0.99999
rs9622906:22482470:A:T	22_22482470	IGL	0.712471	1.13598	0.899642	0.374197	0.99999
rs71103608:106773308:G:GT	14_106773308	IGH	0.816916	1.07904	0.938876	0.37432	0.99999
rs390191:22992372:G:A	22_22992372	IGL	0.845533	1.06517	0.949019	0.374412	0.99999
rs34383655:106768745:T:G	14_106768745	IGH	0.850442	1.06287	0.950742	0.374529	0.99999
rs4960186:6290904:C:T	6_6290904	F13A1	0.939491	1.18033	1.05305	0.374626	0.99999
rs7158954:106892184:A:G	14_106892184	IGH	0.903922	1.30766	1.08721	0.374737	0.99999
rs11089999:22631527:C:A	22_22631527	IGL	0.865194	1.05605	0.955872	0.374817	0.99999
rs11078464:3700075:A:T	17_3700075	ITGA	0.931172	1.20838	1.06076	0.374935	0.99999
rs34800278:106735111:A:AT	14_106735111	IGH	0.588369	1.2212	0.847653	0.374945	0.99999
rs8020491:106891841:G:A	14_106891841	IGH	0.892922	1.35053	1.09814	0.375094	0.99999
rs6576166:106891875:A:G	14_106891875	IGH	0.892922	1.35053	1.09814	0.375094	0.99999
2:89340106:T:TG	2_89340106	IGK	0.888019	1.37038	1.10314	0.375124	0.99999
rs201571627:89340108:A:G	2_89340108	IGK	0.888019	1.37038	1.10314	0.375124	0.99999
rs200018548:89340110:C:T	2_89340110	IGK	0.888019	1.37038	1.10314	0.375124	0.99999
rs4567898:188425505:A:G	2_188425505	TFPI	0.920251	1.24666	1.07109	0.375173	0.99999
rs1054157:22663086:T:G	22_22663086	IGL	0.864648	1.05636	0.95571	0.375231	0.99999
rs1054158:22663087:A:G	22_22663087	IGL	0.864648	1.05636	0.95571	0.375231	0.99999
rs12882415:106285496:T:C	14_106285496	IGH	0.755905	1.11127	0.916523	0.375231	0.99999
rs4618726:120009385:C:A	8_120009385	COLEC10	0.948576	1.1503	1.04458	0.375259	0.99999
rs7154333:106136310:A:G	14_106136310	IGH	0.699264	1.14445	0.894579	0.375401	0.99999
rs5759380:23046741:A:C	22_23046741	IGL	0.791398	1.09228	0.929745	0.375517	0.99999
rs12435806:106217947:C:T	14_106217947	IGH	0.923744	1.23389	1.06761	0.375662	0.99999
rs112525687:107087231:G:C	14_107087231	IGH	0.946684	1.15621	1.04622	0.375739	0.99999
rs3849267:207890475:C:T	1_207890475	CR1L	0.700326	1.14393	0.895056	0.375776	0.99999
5:40921151:CAA:C	5_40921151	C7	0.839177	1.06845	0.946899	0.375894	0.99999
rs111297252:40921168:G:GT	5_40921168	C7	0.839177	1.06845	0.946899	0.375894	0.99999
rs140884496:6213457:T:G	6_6213457	F13A1	0.829732	1.07306	0.943586	0.376099	0.99999
rs7155705:106299391:C:T	14_106299391	IGH	0.776395	1.10035	0.924286	0.376135	0.99999
rs74877414:6302504:G:A	6_6302504	F13A1	0.915395	1.26357	1.07548	0.37618	0.99999
rs1313996:31876042:T:A	6_31876042	C2	0.919647	1.24813	1.07137	0.376246	0.99999
rs55650734:3662158:G:A	17_3662158	ITGA	0.946832	1.15552	1.04598	0.376288	0.99999
rs2078686:107159362:C:T	14_107159362	IGH	0.921386	1.24181	1.06967	0.376394	0.99999
rs430507:6694247:A:G	19_6694247	C3	0.948655	1.14956	1.04429	0.376509	0.99999
rs55928467:207294795:T:TTTTGA	1_207294795	C4BPA	0.944201	1.16395	1.04833	0.376529	0.99999
rs17113347:107165828:C:T	14_107165828	IGH	0.904742	1.30302	1.08577	0.376556	0.99999
rs7553211:207888739:G:T	1_207888739	CR1L	0.703245	1.14244	0.896333	0.376603	0.99999
rs143383214:31899598:C:T	6_31899598	CFB	0.916201	1.26033	1.07458	0.376622	0.99999
12:6062853:C:T	12_6062853	VWF	0.946169	1.15751	1.04652	0.376655	0.99999
rs2516947:106384372:G:A	14_106384372	IGH	0.838194	1.06905	0.946612	0.37667	0.99999
rs149349393:106193135:A:C	14_106193135	IGH	0.236627	1.72509	0.638907	0.376695	0.99999
rs12433648:106351109:G:A	14_106351109	IGH	0.801958	1.0871	0.933707	0.376774	0.99999
rs113216754:106414376:A:C	14_106414376	IGH	0.786898	1.09494	0.928229	0.376852	0.99999
rs966751:169486141:C:G	1_169486141	F5	0.904234	1.30471	1.08617	0.376854	0.99999
rs4822341:23244469:G:A	22_23244469	IGL	0.922844	1.23634	1.06815	0.376854	0.99999
rs10411506:6710948:G:A	19_6710948	C3	0.796964	1.08969	0.931905	0.37687	0.99999
rs324064:40919686:C:T	5_40919686	C7	0.90348	1.30756	1.0869	0.376883	0.99999
rs143320945:106360633:G:T	14_106360633	IGH	0.794771	1.09086	0.931118	0.376982	0.99999
rs6576167:106893879:T:A	14_106893879	IGH	0.899561	1.32253	1.09073	0.377045	0.99999
rs72682406:120030933:T:C	8_120030933	COLEC10	0.904365	1.30396	1.08593	0.377161	0.99999
rs12604024:3674153:G:A	17_3674153	ITGA	0.857176	1.06012	0.95326	0.377218	0.99999
rs7220191:57731985:T:C	17_57731985	CLTC	0.933884	1.1979	1.05768	0.377245	0.99999
rs59176524:196817894:TA:T	1_196817894	CFHR2	0.94383	1.16486	1.04854	0.377246	0.99999
rs117541988:107099305:T:C	14_107099305	IGH	0.927719	1.21901	1.06344	0.377276	0.99999
rs7142963:107058166:T:A	14_107058166	IGH	0.923913	1.23225	1.067	0.377371	0.99999
rs9504730:6237117:C:T	6_6237117	F13A1	0.791753	1.09256	0.930073	0.377545	0.99999
rs5844504:22879185:C:CTT	22_22879185	IGL	0.835312	1.07061	0.94567	0.377604	0.99999
rs7288435:22718951:C:A	22_22718951	IGL	0.944586	1.16224	1.04778	0.377627	0.99999
rs2266163:107086135:T:C	14_107086135	IGH	0.925623	1.22604	1.06529	0.377723	0.99999
rs75853124:6292979:G:T	6_6292979	F13A1	0.915184	1.26325	1.07522	0.377736	0.99999
rs75367130:6293107:C:T	6_6293107	F13A1	0.915184	1.26325	1.07522	0.377736	0.99999
rs77670150:6301823:G:A	6_6301823	F13A1	0.915184	1.26325	1.07522	0.377736	0.99999
rs78107454:6302064:T:C	6_6302064	F13A1	0.915184	1.26325	1.07522	0.377736	0.99999
rs10138158:107154059:G:A	14_107154059	IGH	0.919739	1.24673	1.07082	0.377879	0.99999
rs7332311:46673925:T:C	13_46673925	CPB2	0.939183	1.1798	1.05264	0.377969	0.99999
rs11118491:207901561:G:A	1_207901561	CR1L	0.700129	1.14488	0.8953	0.378023	0.99999
rs61986362:106093811:C:T	14_106093811	IGH	0.922623	1.23634	1.06802	0.378115	0.99999
rs8178663:93614070:G:A	3_93614070	PROS1	0.845611	1.55532	1.14682	0.378189	0.99999
rs56089226:106217414:G:T	14_106217414	IGH	0.914447	1.26545	1.07573	0.378422	0.99999
rs10467897:107099715:C:T	14_107099715	IGH	0.934284	1.19591	1.05703	0.378489	0.99999
rs1807488:22650239:T:C	22_22650239	IGL	0.866152	1.05611	0.956429	0.378499	0.99999
rs4297598:107160834:C:A	14_107160834	IGH	0.920121	1.24489	1.07026	0.378622	0.99999
rs3849268:207890568:G:A	1_207890568	CR1L	0.708322	1.14009	0.898639	0.378762	0.99999
rs112761132:106491106:G:A	14_106491106	IGH	0.600236	1.21417	0.853691	0.378766	0.99999
rs111772308:106491118:T:C	14_106491118	IGH	0.600236	1.21417	0.853691	0.378766	0.99999
rs5757862:22676407:G:A	22_22676407	IGL	0.945155	1.15993	1.04705	0.37878	0.99999
rs3858870:106580051:C:T	14_106580051	IGH	0.859604	1.05921	0.954204	0.378842	0.99999
rs144696243:106617069:C:T	14_106617069	IGH	0.758236	1.11098	0.917817	0.378864	0.99999
rs4253298:187171055:C:CA	4_187171055	KLKB1	0.838467	1.06932	0.946885	0.379036	0.99999
rs34891965:61543320:A:G	18_61543320	SERPINB2	0.911833	1.27443	1.07799	0.379234	0.99999
rs8176531:188343707:G:A	2_188343707	TFPI	0.932497	1.20155	1.05851	0.379253	0.99999
12:6106018:T:C	12_6106018	VWF	0.947412	1.15248	1.04493	0.379284	0.99999
rs992670:123781770:G:A	9_123781770	C5	0.872962	1.05309	0.958804	0.379359	0.99999
rs10131857:106510674:T:C	14_106510674	IGH	0.864328	1.05709	0.955864	0.379466	0.99999
rs60456608:106729142:A:G	14_106729142	IGH	0.697152	1.14729	0.894336	0.379538	0.99999
rs5758011:22719989:G:A	22_22719989	IGL	0.944355	1.16217	1.04762	0.379618	0.99999
rs34748213:57350959:A:G	1_57350959	C8A	0.915386	1.26116	1.07445	0.3797	0.99999
rs4271508:106571275:A:G	14_106571275	IGH	0.858666	1.0598	0.953946	0.379841	0.99999
rs4271509:106571289:A:G	14_106571289	IGH	0.858666	1.0598	0.953946	0.379841	0.99999
rs2516981:106348314:T:C	14_106348314	IGH	0.802315	1.08758	0.93412	0.379851	0.99999
rs41315136:5341065:A:G	17_5341065	C1QBP	0.89659	1.33156	1.09264	0.379884	0.99999
rs9331950:27454682:G:A	8_27454682	CLU	0.838902	1.06926	0.947101	0.379894	0.99999
rs1071583:137801800:T:C	9_137801800	FCN1	0.860756	1.05884	0.954673	0.379984	0.99999
rs75238980:106618074:C:A	14_106618074	IGH	0.75494	1.11315	0.916713	0.380021	0.99999
rs71867782:96681808:C:CA	14_96681808	BDKRB2	0.917302	1.25404	1.07254	0.380022	0.99999
rs113947937:106730877:G:C	14_106730877	IGH	0.894233	1.34066	1.09492	0.380029	0.99999
rs1924220:207879383:T:C	1_207879383	CR1L	0.937258	1.18513	1.05393	0.380217	0.99999
rs7142144:106892421:C:T	14_106892421	IGH	0.901031	1.3141	1.08814	0.380261	0.99999
12:7155575:G:A	12_7155575	C1S	0.838559	1.06949	0.94701	0.380284	0.99999
rs2838740:46344688:T:C	21_46344688	ITGB2	0.948722	1.14792	1.04358	0.380308	0.99999
rs150015846:106235297:C:T	14_106235297	IGH	0.925718	1.22415	1.06453	0.380376	0.99999
rs12653519:40926388:C:T	5_40926388	C7	0.892628	1.3465	1.09632	0.380551	0.99999
rs11623314:106508384:G:A	14_106508384	IGH	0.938253	1.18165	1.05294	0.380616	0.99999
rs4790158:3637419:C:T	17_3637419	ITGA	0.917078	1.25444	1.07258	0.380624	0.99999
rs114072022:57351172:C:T	1_57351172	C8A	0.922126	1.23646	1.06779	0.38075	0.99999
rs9332641:169493713:C:T	1_169493713	F5	0.903589	1.30382	1.08541	0.380943	0.99999
rs9332639:169493895:A:G	1_169493895	F5	0.903589	1.30382	1.08541	0.380943	0.99999
rs2301516:169494384:T:C	1_169494384	F5	0.903589	1.30382	1.08541	0.380943	0.99999
rs2301519:169494501:G:A	1_169494501	F5	0.903589	1.30382	1.08541	0.380943	0.99999
rs2301520:169494808:A:G	1_169494808	F5	0.903589	1.30382	1.08541	0.380943	0.99999
rs9332629:169497614:C:T	1_169497614	F5	0.903589	1.30382	1.08541	0.380943	0.99999
rs916439:169499695:T:C	1_169499695	F5	0.903589	1.30382	1.08541	0.380943	0.99999
rs10800452:169500929:C:G	1_169500929	F5	0.903589	1.30382	1.08541	0.380943	0.99999
rs72708039:169501569:C:A	1_169501569	F5	0.903589	1.30382	1.08541	0.380943	0.99999
rs10919184:169502032:C:T	1_169502032	F5	0.903589	1.30382	1.08541	0.380943	0.99999
rs10919185:169502403:A:G	1_169502403	F5	0.903589	1.30382	1.08541	0.380943	0.99999
rs586346:31875712:T:C	6_31875712	C2	0.915104	1.2612	1.07431	0.381112	0.99999
rs9504707:6199367:G:A	6_6199367	F13A1	0.928847	1.21297	1.06144	0.38112	0.99999
rs12159559:22648281:A:G	22_22648281	IGL	0.866431	1.05635	0.956691	0.381213	0.99999
rs6474380:42051896:C:T	8_42051896	PLAT	0.946308	1.15525	1.04557	0.38123	0.99999
rs71640036:187161120:G:T	4_187161120	KLKB1	0.947836	1.15035	1.04419	0.381339	0.99999
rs7586429:3665752:G:T	2_3665752	COLEC11	0.85535	1.06159	0.952906	0.381367	0.99999
rs2872168:3668126:C:A	2_3668126	COLEC11	0.85535	1.06159	0.952906	0.381367	0.99999
rs71764814:22468134:ATGG:A	22_22468134	IGL	0.597658	1.21771	0.853096	0.381522	0.99999
rs367216:23208519:A:C	22_23208519	IGL	0.633999	1.19058	0.868808	0.381665	0.99999
rs28470175:107167839:T:C	14_107167839	IGH	0.921923	1.23648	1.06768	0.381869	0.99999
rs114480547:107167842:T:G	14_107167842	IGH	0.921923	1.23648	1.06768	0.381869	0.99999
rs992669:123781435:G:A	9_123781435	C5	0.873317	1.05325	0.959072	0.381881	0.99999
rs80317664:106612824:T:A	14_106612824	IGH	0.767504	1.10665	0.921609	0.381881	0.99999
rs6001284:22549799:A:G	22_22549799	IGL	0.930343	1.20739	1.05985	0.382019	0.99999
rs415106:22728728:C:T	22_22728728	IGL	0.90114	1.31219	1.08741	0.382043	0.99999
rs1819222:207885881:C:T	1_207885881	CR1L	0.721283	1.13336	0.904143	0.382077	0.99999
rs2011068:23049932:A:G	22_23049932	IGL	0.927397	1.21736	1.06253	0.382144	0.99999
rs140287840:106360791:A:G	14_106360791	IGH	0.795348	1.09172	0.931826	0.382192	0.99999
rs151165182:106360931:C:T	14_106360931	IGH	0.795348	1.09172	0.931826	0.382192	0.99999
rs139101416:106361053:C:T	14_106361053	IGH	0.795348	1.09172	0.931826	0.382192	0.99999
rs36151431:23225567:T:C	22_23225567	IGL	0.739965	2.19406	1.27418	0.382196	0.99999
rs3774270:186958270:A:T	3_186958270	MASP1	0.938184	1.18106	1.05264	0.382388	0.99999
rs2516959:106371445:A:G	14_106371445	IGH	0.930533	1.2065	1.05957	0.382497	0.99999
rs113238920:106348904:T:C	14_106348904	IGH	0.803884	1.0874	0.934954	0.382799	0.99999
rs11089998:22631465:T:A	22_22631465	IGL	0.86566	1.05693	0.956528	0.382819	0.99999
rs7718610:41148502:A:G	5_41148502	C6	0.931576	1.20276	1.05852	0.382915	0.99999
rs421820:196756300:C:T	1_196756300	CFHR3	0.937895	1.18175	1.05279	0.382953	0.99999
rs384032:196758778:G:A	1_196758778	CFHR3	0.937895	1.18175	1.05279	0.382953	0.99999
rs111384644:22565774:C:CCAGG	22_22565774	IGL	0.929308	1.21038	1.06057	0.382995	0.99999
rs55736014:106196402:C:G	14_106196402	IGH	0.45051	1.35837	0.782279	0.383149	0.99999
rs2097195:23137472:T:C	22_23137472	IGL	0.822202	1.07811	0.941499	0.38319	0.99999
rs10206003:3672670:A:G	2_3672670	COLEC11	0.926506	1.21981	1.06309	0.383213	0.99999
rs10136437:106302935:G:T	14_106302935	IGH	0.928778	1.21198	1.06097	0.383371	0.99999
12:7156043:C:G	12_7156043	C1S	0.838863	1.06989	0.947362	0.383568	0.99999
rs2753524:106353626:G:C	14_106353626	IGH	0.782627	1.09884	0.927352	0.383639	0.99999
rs11625314:107096448:A:C	14_107096448	IGH	0.811894	1.08347	0.937902	0.383797	0.99999
rs6664877:196684574:C:T	1_196684574	CFH	0.922297	1.23399	1.06682	0.383822	0.99999
rs4774154:107016161:G:A	14_107016161	IGH	0.907063	1.28855	1.08111	0.383859	0.99999
rs73886132:186983616:G:T	3_186983616	MASP1	0.771009	1.10524	0.923119	0.383874	0.99999
rs73886135:186988737:C:T	3_186988737	MASP1	0.771009	1.10524	0.923119	0.383874	0.99999
rs73886136:186989105:G:A	3_186989105	MASP1	0.771009	1.10524	0.923119	0.383874	0.99999
rs3024443:6181526:C:T	6_6181526	F13A1	0.924717	1.22557	1.06457	0.383891	0.99999
rs10406463:6695514:A:G	19_6695514	C3	0.948218	1.14816	1.04341	0.383968	0.99999
rs72481568:106354827:C:T	14_106354827	IGH	0.803807	1.0877	0.93504	0.384035	0.99999
rs3829417:106355167:A:G	14_106355167	IGH	0.803807	1.0877	0.93504	0.384035	0.99999
rs5750553:22478777:A:G	22_22478777	IGL	0.731022	1.12818	0.908142	0.384053	0.99999
rs62228107:22979271:A:G	22_22979271	IGL	0.867225	1.44782	1.12053	0.384082	0.99999
rs5750467:22427560:C:G	22_22427560	IGL	0.915374	1.25807	1.07313	0.384298	0.99999
rs12626539:46315756:A:G	21_46315756	ITGB2	0.850641	1.06429	0.951488	0.384337	0.99999
rs12889885:106529894:G:A	14_106529894	IGH	0.864666	1.05761	0.956284	0.38435	0.99999
rs3761394:46341645:G:A	21_46341645	ITGB2	0.718343	1.13592	0.903314	0.384395	0.99999
rs35221761:22610667:G:GCA	22_22610667	IGL	0.924444	1.22622	1.06469	0.384398	0.99999
rs4774144:106991090:A:G	14_106991090	IGH	0.942297	1.1668	1.04856	0.384445	0.99999
rs7555064:207296393:T:C	1_207296393	C4BPA	0.943159	1.16402	1.04778	0.384489	0.99999
rs62225017:22751406:C:T	22_22751406	IGL	0.677882	1.16167	0.887398	0.38464	0.99999
rs145134183:106222105:C:T	14_106222105	IGH	0.750324	1.11712	0.915535	0.384772	0.99999
rs1079740:23205341:G:A	22_23205341	IGL	0.927446	1.21573	1.06185	0.384783	0.99999
12:6062983:T:A	12_6062983	VWF	0.945527	1.15631	1.04562	0.384876	0.99999
rs4253413:187196580:C:T	4_187196580	F11	0.943784	1.16182	1.04714	0.384967	0.99999
rs35336247:22485986:T:C	22_22485986	IGL	0.936069	1.1867	1.05396	0.385198	0.99999
rs34088081:22485994:A:G	22_22485994	IGL	0.936069	1.1867	1.05396	0.385198	0.99999
rs6469803:120040538:G:A	8_120040538	COLEC10	0.947403	1.15023	1.0439	0.3853	0.99999
rs35617427:120046578:T:C	8_120046578	COLEC10	0.947403	1.15023	1.0439	0.3853	0.99999
rs2073450:23114938:C:A	22_23114938	IGL	0.821531	1.66395	1.16918	0.38533	0.99999
rs2073452:23115001:A:G	22_23115001	IGL	0.821531	1.66395	1.16918	0.38533	0.99999
rs7281466:46312383:A:T	21_46312383	ITGB2	0.854687	1.06251	0.952948	0.385397	0.99999
rs7159093:106892175:C:T	14_106892175	IGH	0.910247	1.27574	1.07761	0.385429	0.99999
rs147050959:196789161:C:G	1_196789161	CFHR1	0.916138	1.25459	1.07209	0.385442	0.99999
rs10836101:33733196:C:T	11_33733196	CD59	0.891558	1.34612	1.09551	0.385458	0.99999
rs8020855:107220898:T:C	14_107220898	IGH	0.855501	1.06213	0.953234	0.385515	0.99999
rs11160966:106885474:C:G	14_106885474	IGH	0.905639	1.29246	1.0819	0.385623	0.99999
rs11120192:207266719:G:T	1_207266719	C4BPB	0.944572	1.15903	1.04632	0.385672	0.99999
rs3024317:6319379:G:A	6_6319379	F13A1	0.868997	1.05576	0.957837	0.385729	0.99999
chr3_186937276_C_T	3_186937276	MASP1	0.910407	1.27492	1.07735	0.385762	0.99999
12:6128443:T:C	12_6128443	VWF	0.845375	1.06707	0.949776	0.385772	0.99999
rs11120191:207266718:G:T	1_207266718	C4BPB	0.945879	1.15477	1.04512	0.385977	0.99999
rs5016294:207267471:C:T	1_207267471	C4BPB	0.945879	1.15477	1.04512	0.385977	0.99999
rs2857344:106378831:C:T	14_106378831	IGH	0.796822	1.0918	0.93272	0.386007	0.99999
rs71326806:93652808:G:A	3_93652808	PROS1	0.92019	1.23994	1.06816	0.386093	0.99999
rs3794468:106374872:C:T	14_106374872	IGH	0.802427	1.08887	0.934741	0.386156	0.99999
rs149914142:123793535:GTTAC:G	9_123793535	C5	0.944796	1.15812	1.04603	0.386191	0.99999
rs75760776:106480707:T:C	14_106480707	IGH	0.944734	1.15828	1.04607	0.386273	0.99999
rs4821718:22444576:C:A	22_22444576	IGL	0.867743	1.05645	0.957459	0.386488	0.99999
rs11422683:23023444:A:AT	22_23023444	IGL	0.856549	1.0618	0.95367	0.386681	0.99999
rs5750479:22433851:A:G	22_22433851	IGL	0.912976	1.26491	1.07463	0.386844	0.99999
rs5751527:23046940:T:C	22_23046940	IGL	0.664493	1.17159	0.882336	0.386876	0.99999
12:9248332:T:C	12_9248332	A2M	0.919636	1.24137	1.06846	0.386892	0.99999
12:6089343:G:GGGAA	12_6089343	VWF	0.859596	1.06038	0.954723	0.386907	0.99999
rs200154500:188352392:TTGATAACATTTTTTC:T	2_188352392	TFPI	0.837849	1.07096	0.947262	0.386948	0.99999
rs79715495:23247373:C:T	22_23247373	IGL	0.854354	1.06291	0.952943	0.387021	0.99999
rs5751529:23047069:C:A	22_23047069	IGL	0.677456	1.16297	0.887618	0.387168	0.99999
rs5751530:23047104:G:A	22_23047104	IGL	0.677456	1.16297	0.887618	0.387168	0.99999
rs3778355:6177028:G:C	6_6177028	F13A1	0.931796	1.19982	1.05735	0.387231	0.99999
rs2012888:106211784:G:A	14_106211784	IGH	0.936282	1.18495	1.0533	0.387457	0.99999
rs201275841:106886291:T:TA	14_106886291	IGH	0.822442	1.07879	0.941936	0.387466	0.99999
rs4077803:106158192:A:G	14_106158192	IGH	0.91757	1.2482	1.07019	0.387505	0.99999
rs78321716:106158197:C:T	14_106158197	IGH	0.91757	1.2482	1.07019	0.387505	0.99999
rs7494456:106158198:A:G	14_106158198	IGH	0.91757	1.2482	1.07019	0.387505	0.99999
rs7494523:106158217:G:A	14_106158217	IGH	0.91757	1.2482	1.07019	0.387505	0.99999
rs4077804:106158223:T:C	14_106158223	IGH	0.91757	1.2482	1.07019	0.387505	0.99999
rs113725264:106520157:C:T	14_106520157	IGH	0.922441	1.23128	1.06573	0.387528	0.99999
rs9623070:22557531:G:A	22_22557531	IGL	0.860152	1.06027	0.954983	0.388011	0.99999
rs34205640:41190454:C:A	5_41190454	C6	0.869555	1.0558	0.958164	0.388029	0.99999
12:6103844:G:A	12_6103844	VWF	0.840858	1.06967	0.948389	0.388121	0.99999
rs34010600:106886417:C:A	14_106886417	IGH	0.91184	1.26803	1.07528	0.388215	0.99999
rs75080452:106880915:G:A	14_106880915	IGH	0.908582	1.27962	1.07826	0.388408	0.99999
rs77847982:106880919:C:T	14_106880919	IGH	0.908582	1.27962	1.07826	0.388408	0.99999
rs149638514:107131290:T:C	14_107131290	IGH	0.916457	1.25153	1.07097	0.388412	0.99999
rs6469792:120008371:T:C	8_120008371	COLEC10	0.947287	1.14938	1.04345	0.388567	0.99999
rs4416847:120009258:C:A	8_120009258	COLEC10	0.947287	1.14938	1.04345	0.388567	0.99999
rs2062376:120010009:C:G	8_120010009	COLEC10	0.947287	1.14938	1.04345	0.388567	0.99999
rs9681204:93592569:T:G	3_93592569	PROS1	0.845276	1.06758	0.949946	0.38863	0.99999
rs4336637:120016636:C:T	8_120016636	COLEC10	0.94697	1.15034	1.04371	0.388651	0.99999
rs4327884:120019593:A:G	8_120019593	COLEC10	0.94697	1.15034	1.04371	0.388651	0.99999
rs7822098:120020129:A:T	8_120020129	COLEC10	0.94697	1.15034	1.04371	0.388651	0.99999
11:33757459:CA:C	11_33757459	CD59	0.923701	1.22629	1.06429	0.388676	0.99999
rs34376395:107131300:T:C	14_107131300	IGH	0.918012	1.24585	1.06944	0.388778	0.99999
rs7824837:120008736:A:C	8_120008736	COLEC10	0.947263	1.14935	1.04343	0.38884	0.99999
rs5759381:23046915:C:T	22_23046915	IGL	0.674181	1.16589	0.886578	0.388935	0.99999
rs3745568:6690613:T:G	19_6690613	C3	0.795164	1.09334	0.932407	0.388957	0.99999
rs57323096:107012372:G:T	14_107012372	IGH	0.906482	1.28673	1.08	0.389109	0.99999
rs6677374:169545413:A:G	1_169545413	F5	0.947507	1.14849	1.04317	0.389114	0.99999
rs5759382:23046954:T:C	22_23046954	IGL	0.670801	1.16827	0.885256	0.389176	0.99999
rs5751528:23046957:T:C	22_23046957	IGL	0.670801	1.16827	0.885256	0.389176	0.99999
rs3792633:40929396:G:C	5_40929396	C7	0.890304	1.34756	1.09533	0.389185	0.99999
rs3792637:40929718:G:A	5_40929718	C7	0.890304	1.34756	1.09533	0.389185	0.99999
rs2159777:123783056:T:G	9_123783056	C5	0.873748	1.05399	0.959645	0.389245	0.99999
rs4305930:120058021:C:T	8_120058021	COLEC10	0.946972	1.15008	1.0436	0.389321	0.99999
rs2105987:107163289:C:T	14_107163289	IGH	0.915732	1.25341	1.07135	0.389444	0.99999
rs11621428:106100459:A:C	14_106100459	IGH	0.814008	1.08353	0.939151	0.389564	0.99999
rs403897:6696095:G:C	19_6696095	C3	0.870954	1.05535	0.958727	0.389589	0.99999
rs5751532:23050483:A:G	22_23050483	IGL	0.7101	1.14281	0.90084	0.389645	0.99999
rs5759394:23050506:T:C	22_23050506	IGL	0.7101	1.14281	0.90084	0.389645	0.99999
rs5759390:23049384:C:T	22_23049384	IGL	0.699248	1.14972	0.896627	0.389705	0.99999
rs5759392:23049509:G:A	22_23049509	IGL	0.699718	1.14947	0.89683	0.389847	0.99999
rs370686011:22471401:T:C	22_22471401	IGL	0.921623	1.23269	1.06587	0.38989	0.99999
rs700219:39356000:G:A	5_39356000	C9	0.866429	1.05754	0.957225	0.389913	0.99999
12:6127401:T:G	12_6127401	VWF	0.926124	1.21733	1.06179	0.39001	0.99999
rs5751533:23050562:C:T	22_23050562	IGL	0.711356	1.14226	0.901418	0.390322	0.99999
rs383611:22752359:G:C	22_22752359	IGL	0.824005	1.07854	0.942721	0.390376	0.99999
12:6200139:C:G	12_6200139	VWF	0.899911	1.30983	1.08569	0.390541	0.99999
12:6200602:T:A	12_6200602	VWF	0.899911	1.30983	1.08569	0.390541	0.99999
12:6201490:A:T	12_6201490	VWF	0.899911	1.30983	1.08569	0.390541	0.99999
12:6201708:C:T	12_6201708	VWF	0.899911	1.30983	1.08569	0.390541	0.99999
12:6202244:T:C	12_6202244	VWF	0.899911	1.30983	1.08569	0.390541	0.99999
rs4600373:107160825:T:G	14_107160825	IGH	0.917116	1.24786	1.06978	0.390544	0.99999
rs5759391:23049430:G:C	22_23049430	IGL	0.701559	1.14857	0.897657	0.390605	0.99999
rs4844596:207651935:A:G	1_207651935	CR2	0.888312	1.35396	1.09669	0.390638	0.99999
rs28610316:3699142:T:C	17_3699142	ITGA	0.930694	1.20174	1.05757	0.390651	0.99999
rs56337700:106913690:A:C	14_106913690	IGH	0.924154	1.2236	1.06339	0.390691	0.99999
rs7342520:106122870:A:G	14_106122870	IGH	0.692897	1.15421	0.894286	0.390734	0.99999
rs2651641:186438554:A:G	3_186438554	KNG1	0.819836	1.08075	0.941297	0.390752	0.99999
rs1656909:186438868:A:G	3_186438868	KNG1	0.819836	1.08075	0.941297	0.390752	0.99999
rs1656912:186439723:A:C	3_186439723	KNG1	0.819836	1.08075	0.941297	0.390752	0.99999
rs10150460:107133196:G:C	14_107133196	IGH	0.914462	1.25701	1.07214	0.390761	0.99999
rs10143242:107137831:C:T	14_107137831	IGH	0.914462	1.25701	1.07214	0.390761	0.99999
rs2105991:107138039:C:G	14_107138039	IGH	0.914462	1.25701	1.07214	0.390761	0.99999
rs2105990:107138172:G:C	14_107138172	IGH	0.914462	1.25701	1.07214	0.390761	0.99999
rs112854905:107142347:A:AAAAG	14_107142347	IGH	0.914462	1.25701	1.07214	0.390761	0.99999
rs7143784:107143294:A:G	14_107143294	IGH	0.914462	1.25701	1.07214	0.390761	0.99999
rs34874585:106471388:C:A	14_106471388	IGH	0.944685	1.15668	1.04532	0.390785	0.99999
rs5855130:186999118:CT:C	3_186999118	MASP1	0.801288	1.0905	0.934774	0.390902	0.99999
rs5757443:22566563:T:G	22_22566563	IGL	0.931024	1.20052	1.05722	0.390905	0.99999
rs12589038:106899385:G:A	14_106899385	IGH	0.916713	1.24903	1.07005	0.390919	0.99999
rs12586709:106899386:T:A	14_106899386	IGH	0.916713	1.24903	1.07005	0.390919	0.99999
rs7142279:107133791:G:C	14_107133791	IGH	0.914307	1.25731	1.07218	0.391134	0.99999
rs28489943:107148212:T:C	14_107148212	IGH	0.914307	1.25731	1.07218	0.391134	0.99999
rs1905778:120021848:A:C	8_120021848	COLEC10	0.946799	1.14992	1.04343	0.39122	0.99999
rs2326193:120029709:A:C	8_120029709	COLEC10	0.946799	1.14992	1.04343	0.39122	0.99999
rs376841:196746600:T:C	1_196746600	CFHR3	0.937029	1.18071	1.05184	0.391448	0.99999
rs73151976:22506241:T:C	22_22506241	IGL	0.73451	1.12842	0.910403	0.391466	0.99999
rs2338402:106575222:A:G	14_106575222	IGH	0.860392	1.06065	0.955288	0.391495	0.99999
rs114445100:106856844:A:C	14_106856844	IGH	0.232995	1.76906	0.642015	0.391502	0.99999
rs115151318:106856846:C:G	14_106856846	IGH	0.232995	1.76906	0.642015	0.391502	0.99999
rs34620413:40969360:TTA:T	5_40969360	C7	0.846296	1.06754	0.950504	0.391554	0.99999
rs2014563:107174399:C:T	14_107174399	IGH	0.918729	1.24159	1.06803	0.391634	0.99999
rs2330254:23156516:A:G	22_23156516	IGL	0.869342	1.05638	0.958308	0.39164	0.99999
rs200567660:106171195:C:G	14_106171195	IGH	0.91893	1.24077	1.06779	0.391836	0.99999
rs10082466:54526622:A:G	10_54526622	MBL2	0.811721	1.08519	0.938546	0.391858	0.99999
rs961536:75912843:A:G	5_75912843	F2RL2	0.947878	1.14634	1.0424	0.391877	0.99999
rs10130965:107172517:T:C	14_107172517	IGH	0.862543	1.45811	1.12146	0.392049	0.99999
rs149607653:106699497:TTAAA:T	14_106699497	IGH	0.830288	1.07565	0.94504	0.392085	0.99999
12:6090538:G:A	12_6090538	VWF	0.838971	1.0713	0.948044	0.392227	0.99999
12:6090694:C:T	12_6090694	VWF	0.838971	1.0713	0.948044	0.392227	0.99999
rs6576206:107157005:C:A	14_107157005	IGH	0.914638	1.2554	1.07156	0.392274	0.99999
rs738876:22568531:C:T	22_22568531	IGL	0.929133	1.20604	1.05857	0.392333	0.99999
rs5750739:22568820:T:C	22_22568820	IGL	0.929133	1.20604	1.05857	0.392333	0.99999
rs28371022:106109573:T:C	14_106109573	IGH	0.809426	1.0865	0.937784	0.392368	0.99999
rs75385517:207907228:G:A	1_207907228	CR1L	0.680335	1.16317	0.889577	0.392433	0.99999
rs2032456:106386333:G:A	14_106386333	IGH	0.838639	1.07152	0.947957	0.39259	0.99999
12:6202543:C:T	12_6202543	VWF	0.899274	1.31045	1.08557	0.392702	0.99999
12:6202604:A:G	12_6202604	VWF	0.899274	1.31045	1.08557	0.392702	0.99999
rs5995462:22418214:G:C	22_22418214	IGL	0.947581	1.14692	1.0425	0.392829	0.99999
rs11621119:106617468:T:A	14_106617468	IGH	0.648141	1.18575	0.876659	0.392942	0.99999
rs7161674:106923658:C:T	14_106923658	IGH	0.913008	1.26063	1.07283	0.393008	0.99999
rs7161675:106923662:C:G	14_106923662	IGH	0.913008	1.26063	1.07283	0.393008	0.99999
rs55947803:46328987:T:C	21_46328987	ITGB2	0.937435	1.1787	1.05117	0.393021	0.99999
rs9608040:22992602:G:T	22_22992602	IGL	0.93885	1.17413	1.04992	0.393159	0.99999
rs112889744:207293195:T:C	1_207293195	C4BPA	0.942616	1.16221	1.04667	0.393216	0.99999
rs4436396:207293248:T:A	1_207293248	C4BPA	0.942616	1.16221	1.04667	0.393216	0.99999
17:57762167:C:A	17_57762167	CLTC	0.816982	1.08271	0.940509	0.39324	0.99999
rs140558226:207907494:C:T	1_207907494	CR1L	0.682444	1.16215	0.890562	0.393412	0.99999
rs201387404:22542916:G:GCCT	22_22542916	IGL	0.94222	1.16337	1.04697	0.393416	0.99999
rs17725861:106897463:T:A	14_106897463	IGH	0.911103	1.26707	1.07444	0.393425	0.99999
rs13084325:186437513:A:G	3_186437513	KNG1	0.822064	1.08012	0.942301	0.393486	0.99999
rs139686962:22542624:A:G	22_22542624	IGL	0.793793	1.09513	0.932366	0.393635	0.99999
rs58808970:106515781:A:G	14_106515781	IGH	0.927166	1.21185	1.05999	0.393711	0.99999
rs56399849:33736682:T:C	11_33736682	CD59	0.942373	1.16278	1.04679	0.393711	0.99999
rs8004528:106805992:T:G	14_106805992	IGH	0.877807	1.3925	1.1056	0.393773	0.99999
rs425524:196746724:C:G	1_196746724	CFHR3	0.936817	1.18034	1.05155	0.393792	0.99999
rs435153:196747262:T:C	1_196747262	CFHR3	0.936817	1.18034	1.05155	0.393792	0.99999
rs620015:196748676:A:G	1_196748676	CFHR3	0.936817	1.18034	1.05155	0.393792	0.99999
rs2070014:155510466:C:T	4_155510466	FGA	0.756162	1.11632	0.918758	0.393843	0.99999
rs377574600:187160430:A:G	4_187160430	KLKB1	0.946356	1.1503	1.04336	0.393941	0.99999
rs11628721:106977560:T:C	14_106977560	IGH	0.937705	1.1774	1.05074	0.394019	0.99999
rs374056873:6212614:A:G	6_6212614	F13A1	0.831514	1.07538	0.94562	0.394081	0.99999
rs79033396:106506831:T:G	14_106506831	IGH	0.93397	1.18934	1.05395	0.394149	0.99999
rs10863322:207643949:G:A	1_207643949	CR2	0.887028	1.35565	1.09658	0.394169	0.99999
rs5996352:23050522:C:G	22_23050522	IGL	0.935457	1.18452	1.05265	0.394195	0.99999
12:6202818:A:G	12_6202818	VWF	0.900543	1.30454	1.08388	0.394241	0.99999
rs2567856:3652339:G:A	17_3652339	ITGA	0.910763	1.26771	1.07452	0.394245	0.99999
rs396433:22748894:G:A	22_22748894	IGL	0.755465	1.11686	0.918556	0.394317	0.99999
rs412852:196703707:G:A	1_196703707	CFH	0.834806	1.07376	0.946772	0.39434	0.99999
rs2070022:155504948:G:A	4_155504948	FGA	0.757851	1.1155	0.919446	0.394428	0.99999
12:6201710:T:C	12_6201710	VWF	0.865146	1.44399	1.1177	0.394494	0.99999
rs4294714:107160361:A:C	14_107160361	IGH	0.852059	1.06516	0.952669	0.394507	0.99999
rs5750729:22566976:A:G	22_22566976	IGL	0.93093	1.19896	1.05648	0.394675	0.99999
rs10854732:22627421:A:G	22_22627421	IGL	0.866411	1.05819	0.957511	0.394683	0.99999
rs3128759:31885930:C:T	6_31885930	C2	0.861106	1.06077	0.955736	0.394745	0.99999
rs2983760:106225841:G:C	14_106225841	IGH	0.782238	1.10174	0.928344	0.394764	0.99999
rs34389663:22488194:A:AC	22_22488194	IGL	0.935405	1.18433	1.05254	0.394982	0.99999
rs61985376:106226213:G:C	14_106226213	IGH	0.820397	1.0813	0.941856	0.395107	0.99999
rs73879659:22916531:G:A	22_22916531	IGL	0.895586	1.32207	1.08813	0.395286	0.99999
rs4313185:120052549:G:A	8_120052549	COLEC10	0.946363	1.14978	1.04312	0.39531	0.99999
rs6984287:120054122:C:G	8_120054122	COLEC10	0.946363	1.14978	1.04312	0.39531	0.99999
rs6984572:120054168:G:A	8_120054168	COLEC10	0.946363	1.14978	1.04312	0.39531	0.99999
rs2547436:6701677:G:A	19_6701677	C3	0.945427	1.15266	1.04391	0.395315	0.99999
rs62294418:186939680:A:G	3_186939680	MASP1	0.873609	1.05483	0.959951	0.395344	0.99999
rs201978307:120103850:A:G	8_120103850	COLEC10	0.927467	1.20996	1.05934	0.395406	0.99999
rs9607749:22664566:A:G	22_22664566	IGL	0.947275	1.14693	1.04233	0.395444	0.99999
rs55880504:106948781:A:G	14_106948781	IGH	0.936332	1.18115	1.05164	0.395457	0.99999
rs144594870:89278103:T:C	2_89278103	IGK	0.83132	1.59606	1.15188	0.395468	0.99999
rs201097999:106152067:T:G	14_106152067	IGH	0.782834	1.10165	0.928661	0.395776	0.99999
rs202233512:106152069:C:T	14_106152069	IGH	0.782834	1.10165	0.928661	0.395776	0.99999
rs72717260:106490083:T:C	14_106490083	IGH	0.934415	1.18712	1.05321	0.395845	0.99999
rs112674522:106375560:C:T	14_106375560	IGH	0.802571	1.09088	0.935687	0.395884	0.99999
rs4774151:107007661:T:C	14_107007661	IGH	0.944758	1.1545	1.04438	0.395929	0.99999
rs2338404:106575151:C:A	14_106575151	IGH	0.860821	1.06107	0.955717	0.39594	0.99999
rs111880666:106356409:T:C	14_106356409	IGH	0.805677	1.08924	0.93679	0.39599	0.99999
rs731557:196705015:C:A	1_196705015	CFH	0.911651	1.26334	1.07319	0.396086	0.99999
rs5995577:22505539:G:T	22_22505539	IGL	0.820693	1.08134	0.942044	0.396137	0.99999
rs9680870:22630360:C:G	22_22630360	IGL	0.866996	1.05811	0.957796	0.396144	0.99999
rs2009419:106899694:C:G	14_106899694	IGH	0.90405	1.2903	1.08004	0.396177	0.99999
rs373995054:110675568:T:TAA	4_110675568	CFI	0.934516	1.18646	1.05298	0.396575	0.99999
rs10444773:106112618:T:C	14_106112618	IGH	0.740185	1.1266	0.913177	0.396677	0.99999
rs3136476:46751495:T:TAGG	11_46751495	F2	0.898578	1.30984	1.08489	0.396686	0.99999
rs10129594:106601519:G:A	14_106601519	IGH	0.835165	1.07398	0.947076	0.396707	0.99999
6:6312720:T:C	6_6312720	F13A1	0.931852	1.19494	1.05523	0.396775	0.99999
rs17672538:107160794:C:T	14_107160794	IGH	0.916581	1.24576	1.06857	0.396878	0.99999
rs719482:106258781:C:T	14_106258781	IGH	0.931766	1.19513	1.05526	0.396965	0.99999
rs13057938:23204259:C:G	22_23204259	IGL	0.925608	1.21526	1.06059	0.397011	0.99999
rs62228108:22979324:T:C	22_22979324	IGL	0.919548	1.23542	1.06584	0.397255	0.99999
rs36052832:106729331:G:C	14_106729331	IGH	0.792272	1.0968	0.93218	0.397318	0.99999
rs709589:106306841:C:T	14_106306841	IGH	0.691735	1.1575	0.894811	0.397406	0.99999
rs8009795:107108302:T:C	14_107108302	IGH	0.845474	1.06891	0.950649	0.397541	0.99999
rs8008831:107108305:G:A	14_107108305	IGH	0.845474	1.06891	0.950649	0.397541	0.99999
14:106691535:A:AG	14_106691535	IGH	0.87972	1.38096	1.10221	0.397582	0.99999
rs56150351:188379556:T:C	2_188379556	TFPI	0.731726	1.13209	0.910154	0.397785	0.99999
rs8074542:3700739:T:G	17_3700739	ITGA	0.912617	1.25873	1.07179	0.39798	0.99999
rs4241824:187191787:G:A	4_187191787	F11	0.946993	1.14688	1.04215	0.398019	0.99999
rs17657882:107038511:C:T	14_107038511	IGH	0.925181	1.21614	1.06073	0.398019	0.99999
rs56073299:106895234:T:C	14_106895234	IGH	0.92357	1.22147	1.06212	0.39805	0.99999
rs11704434:22486108:C:T	22_22486108	IGL	0.933112	1.1902	1.05385	0.398212	0.99999
rs5758648:22881842:A:G	22_22881842	IGL	0.77861	1.10463	0.927404	0.398298	0.99999
rs12484632:22987598:A:G	22_22987598	IGL	0.850567	1.06648	0.952427	0.398337	0.99999
rs5756962:22481592:C:T	22_22481592	IGL	0.723991	1.13709	0.907327	0.398422	0.99999
rs6001690:22645582:C:A	22_22645582	IGL	0.867121	1.0584	0.958	0.398803	0.99999
rs6001691:22645583:A:G	22_22645583	IGL	0.867121	1.0584	0.958	0.398803	0.99999
rs5751545:23080841:A:T	22_23080841	IGL	0.935104	1.18349	1.05199	0.398994	0.99999
rs67217908:22677667:A:G	22_22677667	IGL	0.933377	1.18884	1.05339	0.399339	0.99999
rs11160951:106771748:T:C	14_106771748	IGH	0.84399	1.06998	0.95029	0.39954	0.99999
rs73153739:22551129:T:A	22_22551129	IGL	0.81591	1.08452	0.940674	0.399556	0.99999
rs73153741:22551153:G:C	22_22551153	IGL	0.81591	1.08452	0.940674	0.399556	0.99999
rs113075502:106357446:G:A	14_106357446	IGH	0.807912	1.08882	0.937908	0.399732	0.99999
rs11846470:107170957:G:A	14_107170957	IGH	0.731257	2.19142	1.26589	0.399732	0.99999
rs72713367:106176517:C:A	14_106176517	IGH	0.855357	1.47935	1.12489	0.399755	0.99999
14:106922838:T:TG	14_106922838	IGH	0.907135	1.2767	1.07617	0.399777	0.99999
14:106922847:T:TAG	14_106922847	IGH	0.907135	1.2767	1.07617	0.399777	0.99999
rs74805027:106922851:G:T	14_106922851	IGH	0.907135	1.2767	1.07617	0.399777	0.99999
rs58412611:188420816:A:C	2_188420816	TFPI	0.915079	1.24907	1.06911	0.399842	0.99999
rs12879977:106765395:T:C	14_106765395	IGH	0.847031	1.0685	0.951343	0.399897	0.99999
rs5750845:22615088:A:T	22_22615088	IGL	0.925602	1.21375	1.05993	0.399908	0.99999
rs34187357:196951807:C:CA	1_196951807	CFHR5	0.914294	1.25154	1.06971	0.400175	0.99999
rs57640886:46338963:G:T	21_46338963	ITGB2	0.7618	1.11478	0.921543	0.400217	0.99999
rs2099903:54525857:C:A	10_54525857	MBL2	0.811021	1.08726	0.939035	0.400237	0.99999
rs2120132:54526040:T:C	10_54526040	MBL2	0.811021	1.08726	0.939035	0.400237	0.99999
rs4773996:107007417:T:C	14_107007417	IGH	0.944262	1.15442	1.04406	0.400243	0.99999
rs12032512:207653178:C:G	1_207653178	CR2	0.944932	1.15235	1.0435	0.400279	0.99999
rs76481723:106463333:T:TAAA	14_106463333	IGH	0.84454	1.06983	0.950536	0.400378	0.99999
rs2007439:23081384:A:G	22_23081384	IGL	0.934142	1.18586	1.0525	0.40052	0.99999
rs56113937:33736397:G:A	11_33736397	CD59	0.941712	1.16211	1.04612	0.400638	0.99999
rs6048539:23066338:G:C	20_23066338	CD93	0.909031	1.26941	1.07421	0.400707	0.99999
rs5759389:23049190:G:A	22_23049190	IGL	0.694169	1.15716	0.896251	0.400775	0.99999
rs10818498:123787566:A:G	9_123787566	C5	0.942559	1.15944	1.04539	0.400784	0.99999
rs2227779:76021447:A:AT	5_76021447	F2R	0.841365	1.07152	0.949495	0.40084	0.99999
rs143308652:41248273:TC:T	5_41248273	C6	0.929072	1.20193	1.05673	0.400903	0.99999
rs61996483:106952292:G:A	14_106952292	IGH	0.935914	1.18007	1.05093	0.400923	0.99999
rs11845275:106419620:C:T	14_106419620	IGH	0.943043	1.15767	1.04486	0.401536	0.99999
rs72906221:188384482:T:C	2_188384482	TFPI	0.931747	1.19301	1.05431	0.401578	0.99999
rs7552030:207296198:A:T	1_207296198	C4BPA	0.941654	1.16191	1.046	0.401589	0.99999
rs7538814:207296199:G:A	1_207296199	C4BPA	0.941654	1.16191	1.046	0.401589	0.99999
rs5878:173878832:T:C	1_173878832	SERPINC1	0.944423	1.15338	1.04369	0.401717	0.99999
rs7285899:22664380:C:T	22_22664380	IGL	0.928752	1.20254	1.05682	0.401766	0.99999
rs1402745:186991166:T:A	3_186991166	MASP1	0.774941	1.1076	0.926458	0.401828	0.99999
rs7428469:186991302:G:A	3_186991302	MASP1	0.774941	1.1076	0.926458	0.401828	0.99999
rs9856175:186991758:G:A	3_186991758	MASP1	0.774941	1.1076	0.926458	0.401828	0.99999
rs9860085:186991931:G:T	3_186991931	MASP1	0.774941	1.1076	0.926458	0.401828	0.99999
rs9860120:186992072:C:T	3_186992072	MASP1	0.774941	1.1076	0.926458	0.401828	0.99999
rs253072:76024819:A:G	5_76024819	F2R	0.874787	1.39607	1.10511	0.401964	0.99999
rs2516949:106381965:T:C	14_106381965	IGH	0.62853	3.18353	1.41455	0.402055	0.99999
rs56809470:42061820:A:G	8_42061820	PLAT	0.738023	1.12956	0.91304	0.402084	0.99999
rs1718066:33755355:G:T	11_33755355	CD59	0.775871	1.10715	0.926824	0.40215	0.99999
rs13614:33757941:A:G	11_33757941	CD59	0.775871	1.10715	0.926824	0.40215	0.99999
rs34779198:106968722:GC:G	14_106968722	IGH	0.862095	1.06134	0.956545	0.402261	0.99999
rs28628853:106676490:A:G	14_106676490	IGH	0.928157	1.20418	1.0572	0.402328	0.99999
rs11720718:186941429:G:A	3_186941429	MASP1	0.873926	1.05556	0.96046	0.402328	0.99999
rs12889295:106529806:A:C	14_106529806	IGH	0.867274	1.0588	0.958265	0.402329	0.99999
rs74093817:106188103:C:T	14_106188103	IGH	0.865057	1.43508	1.11419	0.402383	0.99999
rs5003929:207291482:G:A	1_207291482	C4BPA	0.94166	1.16154	1.04584	0.402504	0.99999
rs12160317:22486012:T:C	22_22486012	IGL	0.933103	1.18824	1.05297	0.402553	0.99999
rs12160318:22486020:T:C	22_22486020	IGL	0.933103	1.18824	1.05297	0.402553	0.99999
rs150296242:89285577:T:A	2_89285577	IGK	0.885148	1.35504	1.09518	0.402645	0.99999
rs116528507:6710145:G:C	19_6710145	C3	0.813602	1.08636	0.940142	0.402671	0.99999
rs373982261:22634194:A:G	22_22634194	IGL	0.840544	1.07225	0.949352	0.402677	0.99999
rs5759280:22992452:G:A	22_22992452	IGL	0.834296	1.07552	0.947259	0.402994	0.99999
rs10141156:106677568:C:T	14_106677568	IGH	0.927468	1.20605	1.05762	0.403062	0.99999
rs13058389:23207076:G:A	22_23207076	IGL	0.925134	1.21359	1.05959	0.403144	0.99999
rs10131936:106858079:C:A	14_106858079	IGH	0.876347	1.38862	1.10314	0.403204	0.99999
rs5995896:22732165:A:T	22_22732165	IGL	0.925654	1.21185	1.05913	0.403226	0.99999
rs2069689:75912401:A:G	5_75912401	F2RL2	0.946974	1.1451	1.04134	0.403296	0.99999
rs5751008:22753256:G:C	22_22753256	IGL	0.770641	1.11052	0.925103	0.403581	0.99999
rs36074214:6217648:A:T	6_6217648	F13A1	0.831038	1.07732	0.946201	0.403634	0.99999
rs35646550:106466372:T:C	14_106466372	IGH	0.706753	1.1499	0.901495	0.40364	0.99999
rs72481504:106347420:T:C	14_106347420	IGH	0.816064	1.08524	0.941076	0.403646	0.99999
rs2719420:42043493:G:A	8_42043493	PLAT	0.945713	1.14872	1.04229	0.403791	0.99999
chr1_169483561_C_T	1_169483561	F5	0.900628	1.29684	1.08073	0.403893	0.99999
12:6091388:G:T	12_6091388	VWF	0.84017	1.07265	0.949322	0.403983	0.99999
rs9712871:22652491:G:C	22_22652491	IGL	0.867675	1.05883	0.958501	0.404025	0.99999
rs56103654:106935874:C:G	14_106935874	IGH	0.913904	1.25047	1.06902	0.404035	0.99999
rs79957887:187006335:C:T	3_187006335	MASP1	0.762324	1.11552	0.922165	0.404089	0.99999
rs1991608:3673263:T:C	2_3673263	COLEC11	0.642003	1.19545	0.876059	0.404092	0.99999
rs28514383:106599296:A:C	14_106599296	IGH	0.828235	1.0789	0.945295	0.404241	0.99999
rs199536948:107098955:T:A	14_107098955	IGH	0.904058	1.28439	1.07757	0.404277	0.99999
rs376522578:107098957:G:T	14_107098957	IGH	0.904058	1.28439	1.07757	0.404277	0.99999
rs112998975:107098960:C:T	14_107098960	IGH	0.904058	1.28439	1.07757	0.404277	0.99999
rs28568470:106663345:G:A	14_106663345	IGH	0.728848	1.13595	0.909908	0.404288	0.99999
rs55835321:3675967:T:C	2_3675967	COLEC11	0.92474	1.2142	1.05963	0.404432	0.99999
rs11846452:106994669:A:G	14_106994669	IGH	0.905811	1.27791	1.07589	0.404738	0.99999
rs16861893:187009176:G:A	3_187009176	MASP1	0.753745	1.12085	0.919148	0.404906	0.99999
rs35197491:57368051:C:CT	1_57368051	C8A	0.85567	1.06492	0.95458	0.404911	0.99999
rs2731190:107031974:T:C	14_107031974	IGH	0.933865	1.18474	1.05185	0.404975	0.99999
rs2731189:107031982:G:A	14_107031982	IGH	0.933865	1.18474	1.05185	0.404975	0.99999
rs2838734:46329740:T:C	21_46329740	ITGB2	0.857335	1.0641	0.95514	0.405011	0.99999
rs3838265:123798889:AC:A	9_123798889	C5	0.942032	1.15943	1.04509	0.40504	0.99999
rs140394556:22639854:C:CTCT	22_22639854	IGL	0.867576	1.05904	0.958538	0.405174	0.99999
rs200734280:22515469:C:T	22_22515469	IGL	0.793592	1.09786	0.933408	0.405213	0.99999
rs12488200:93597667:A:G	3_93597667	PROS1	0.84682	1.06947	0.951656	0.40535	0.99999
rs8004738:94856914:G:A	14_94856914	SERPINA1	0.871011	1.05738	0.959681	0.405406	0.99999
rs10129938:106727299:A:G	14_106727299	IGH	0.788104	1.80253	1.19188	0.405578	0.99999
rs72481565:106352887:G:T	14_106352887	IGH	0.804889	1.09171	0.937395	0.405719	0.99999
rs57659309:106353002:C:T	14_106353002	IGH	0.804889	1.09171	0.937395	0.405719	0.99999
rs2284952:57369875:G:T	1_57369875	C8A	0.943249	1.15548	1.04398	0.405727	0.99999
rs6001492:22582331:C:T	22_22582331	IGL	0.91257	1.25375	1.06964	0.406051	0.99999
rs72697408:106694055:A:G	14_106694055	IGH	0.83348	1.07649	0.947222	0.406118	0.99999
rs13053350:22418252:G:A	22_22418252	IGL	0.929228	1.19884	1.05546	0.406225	0.99999
rs13053870:22418434:C:T	22_22418434	IGL	0.929228	1.19884	1.05546	0.406225	0.99999
rs35674208:22418726:T:C	22_22418726	IGL	0.929228	1.19884	1.05546	0.406225	0.99999
rs71316706:22418933:G:C	22_22418933	IGL	0.929228	1.19884	1.05546	0.406225	0.99999
rs36034580:39357659:AT:A	5_39357659	C9	0.86728	1.05934	0.95851	0.40632	0.99999
rs12323525:107158630:C:T	14_107158630	IGH	0.913218	1.25129	1.06897	0.406466	0.99999
rs78203769:106804124:A:C	14_106804124	IGH	0.872731	1.39951	1.10517	0.406521	0.99999
rs17709926:106680211:T:G	14_106680211	IGH	0.819684	1.08388	0.942571	0.406633	0.99999
rs200144619:22975931:G:A	22_22975931	IGL	0.858179	1.06392	0.95553	0.406694	0.99999
rs12890279:106529612:T:C	14_106529612	IGH	0.865704	1.06018	0.958019	0.406763	0.99999
rs12888966:106529615:A:C	14_106529615	IGH	0.865704	1.06018	0.958019	0.406763	0.99999
rs113778466:107099480:C:T	14_107099480	IGH	0.912459	1.25366	1.06954	0.406805	0.99999
rs5756952:22480735:A:G	22_22480735	IGL	0.72836	1.13711	0.91007	0.406968	0.99999
rs5756957:22481326:G:C	22_22481326	IGL	0.72836	1.13711	0.91007	0.406968	0.99999
rs5759397:23051249:G:C	22_23051249	IGL	0.706022	1.15161	0.901698	0.407089	0.99999
rs9743987:106986878:C:T	14_106986878	IGH	0.911492	1.25669	1.07026	0.407211	0.99999
rs4686867:186990459:C:T	3_186990459	MASP1	0.906199	1.27483	1.07483	0.407252	0.99999
rs61986175:106169762:G:C	14_106169762	IGH	0.922761	1.21912	1.06064	0.407332	0.99999
rs113395638:47845662:T:C	19_47845662	C5AR2	0.684354	1.16637	0.893428	0.407392	0.99999
rs56311085:207808403:C:T	1_207808403	CR1	0.790968	1.09983	0.932701	0.40741	0.99999
rs6003295:23113150:A:T	22_23113150	IGL	0.771076	1.11134	0.925702	0.407715	0.99999
rs6003296:23113164:C:T	22_23113164	IGL	0.771076	1.11134	0.925702	0.407715	0.99999
rs459079:23251940:A:G	22_23251940	IGL	0.752664	1.1223	0.919084	0.407737	0.99999
rs4976648:176833303:T:C	5_176833303	F12	0.828891	1.07919	0.945797	0.407771	0.99999
rs2165813:54525984:G:A	10_54525984	MBL2	0.821721	1.08303	0.943369	0.40787	0.99999
rs3814916:107167937:T:C	14_107167937	IGH	0.923312	1.21702	1.06004	0.407925	0.99999
rs9526143:46675991:C:T	13_46675991	CPB2	0.936176	1.1762	1.04935	0.408094	0.99999
rs57954565:39335096:G:GA	5_39335096	C9	0.828557	1.07945	0.945721	0.408229	0.99999
rs74091719:107094141:C:T	14_107094141	IGH	0.92358	1.21597	1.05974	0.408274	0.99999
rs11626520:107094150:T:G	14_107094150	IGH	0.92358	1.21597	1.05974	0.408274	0.99999
rs61472364:6150705:A:T	6_6150705	F13A1	0.806811	1.09121	0.938295	0.408327	0.99999
rs9379014:6186452:G:T	6_6186452	F13A1	0.890372	1.33048	1.0884	0.40838	0.99999
rs2454659:57376130:T:C	11_57376130	SERPING1	0.938389	1.16925	1.04748	0.40842	0.99999
rs2508442:57376947:T:G	11_57376947	SERPING1	0.938389	1.16925	1.04748	0.40842	0.99999
rs78461401:106506809:G:A	14_106506809	IGH	0.932905	1.18619	1.05195	0.408484	0.99999
rs2338403:106575184:A:G	14_106575184	IGH	0.86189	1.06232	0.956871	0.408492	0.99999
rs6001689:22645427:C:T	22_22645427	IGL	0.868079	1.05924	0.958908	0.408565	0.99999
rs2073668:107211211:G:A	14_107211211	IGH	0.93214	1.18827	1.05244	0.40919	0.99999
rs488703:113770876:G:A	13_113770876	F7	0.624589	1.21136	0.869829	0.409211	0.99999
rs10873558:106125171:C:G	14_106125171	IGH	0.700954	1.15578	0.900081	0.409275	0.99999
rs59807449:106515599:G:T	14_106515599	IGH	0.929967	1.19506	1.05421	0.409288	0.99999
rs4773981:106776704:C:T	14_106776704	IGH	0.847489	1.06983	0.952193	0.40982	0.99999
12:9222103:T:C	12_9222103	A2M	0.857083	1.45934	1.11838	0.409901	0.99999
12:9223242:A:C	12_9223242	A2M	0.857083	1.45934	1.11838	0.409901	0.99999
12:9228369:G:A	12_9228369	A2M	0.857083	1.45934	1.11838	0.409901	0.99999
12:9233547:T:G	12_9233547	A2M	0.857083	1.45934	1.11838	0.409901	0.99999
rs2025935:207675655:G:A	1_207675655	CR1	0.858864	1.06405	0.955966	0.409923	0.99999
rs12167113:22643466:G:A	22_22643466	IGL	0.868116	1.05941	0.959005	0.409958	0.99999
rs13035938:188390112:A:G	2_188390112	TFPI	0.854992	1.06602	0.954695	0.410018	0.99999
rs7153935:106303027:G:A	14_106303027	IGH	0.925624	1.20842	1.05761	0.410186	0.99999
rs5751534:23051375:G:T	22_23051375	IGL	0.733794	1.13471	0.912492	0.41022	0.99999
rs588990:31897543:G:A	6_31897543	C2	0.644604	1.19644	0.878198	0.410389	0.99999
rs4236673:27464929:A:G	8_27464929	CLU	0.927774	1.2014	1.05576	0.410541	0.99999
rs9504725:6230207:G:A	6_6230207	F13A1	0.797118	1.09708	0.935147	0.410564	0.99999
rs7145782:107161314:A:C	14_107161314	IGH	0.912668	1.25063	1.06837	0.410575	0.99999
rs35048197:106998624:A:C	14_106998624	IGH	0.939888	1.16383	1.04588	0.410599	0.99999
rs1970793:106998793:T:G	14_106998793	IGH	0.939888	1.16383	1.04588	0.410599	0.99999
rs34461454:106999984:T:C	14_106999984	IGH	0.939888	1.16383	1.04588	0.410599	0.99999
rs34169339:107000428:C:G	14_107000428	IGH	0.939888	1.16383	1.04588	0.410599	0.99999
rs1807696:22657557:G:C	22_22657557	IGL	0.867921	1.05961	0.958987	0.410714	0.99999
rs2506:54525509:A:C	10_54525509	MBL2	0.826971	1.08078	0.945397	0.410904	0.99999
rs2099902:54525849:T:C	10_54525849	MBL2	0.826971	1.08078	0.945397	0.410904	0.99999
12:6118347:G:A	12_6118347	VWF	0.940186	1.1628	1.04558	0.410928	0.99999
rs75887000:46326578:C:T	21_46326578	ITGB2	0.905075	1.27609	1.07469	0.411123	0.99999
rs5758141:22757931:G:C	22_22757931	IGL	0.779951	1.10707	0.929226	0.41134	0.99999
rs5758142:22757933:G:A	22_22757933	IGL	0.779951	1.10707	0.929226	0.41134	0.99999
rs2877079:22902252:C:T	22_22902252	IGL	0.853453	1.06701	0.954275	0.411343	0.99999
rs8010121:94850614:A:G	14_94850614	SERPINA1	0.783469	1.10504	0.930464	0.411366	0.99999
rs5757668:22604904:A:G	22_22604904	IGL	0.925918	1.20688	1.0571	0.411396	0.99999
rs77596055:107165849:C:T	14_107165849	IGH	0.847597	1.07006	0.952354	0.4116	0.99999
rs8080482:3665116:A:G	17_3665116	ITGA	0.943677	1.15204	1.04267	0.411678	0.99999
rs397374:44163781:A:T	19_44163781	PLAUR	0.914599	1.24351	1.06645	0.411698	0.99999
rs10148746:107165764:T:A	14_107165764	IGH	0.814685	1.08759	0.941298	0.411769	0.99999
rs6999476:120032259:G:C	8_120032259	COLEC10	0.945078	1.14778	1.04151	0.411959	0.99999
rs12682278:120032328:A:G	8_120032328	COLEC10	0.945078	1.14778	1.04151	0.411959	0.99999
rs13262276:120033918:T:A	8_120033918	COLEC10	0.945078	1.14778	1.04151	0.411959	0.99999
rs4307369:120036953:A:G	8_120036953	COLEC10	0.945078	1.14778	1.04151	0.411959	0.99999
rs199578302:196805544:T:A	1_196805544	CFHR2	0.920141	1.22516	1.06175	0.411974	0.99999
rs200749956:196805545:C:T	1_196805545	CFHR2	0.920141	1.22516	1.06175	0.411974	0.99999
rs1532277:27466181:T:C	8_27466181	MIR6843	0.929848	1.19413	1.05374	0.412095	0.99999
rs12521608:41256510:C:A	5_41256510	C6	0.927632	1.20106	1.05553	0.412178	0.99999
rs2192825:188390819:C:T	2_188390819	TFPI	0.867106	1.41588	1.10802	0.412196	0.99999
rs1034555:106901414:A:G	14_106901414	IGH	0.906847	1.26926	1.07286	0.412259	0.99999
rs9405905:6186458:C:A	6_6186458	F13A1	0.884852	1.34731	1.09187	0.412559	0.99999
rs5757469:22570658:A:G	22_22570658	IGL	0.917508	1.23326	1.06373	0.412858	0.99999
rs968897:22570821:C:T	22_22570821	IGL	0.917508	1.23326	1.06373	0.412858	0.99999
rs1029267:22571456:T:A	22_22571456	IGL	0.917508	1.23326	1.06373	0.412858	0.99999
rs10427551:22662770:T:A	22_22662770	IGL	0.927446	1.20131	1.05553	0.412898	0.99999
rs1818782:39424628:A:C	5_39424628	C9	0.864257	1.06175	0.957927	0.41295	0.99999
12:9237242:A:C	12_9237242	A2M	0.859537	1.44544	1.11463	0.413095	0.99999
rs5750595:22495776:A:T	22_22495776	IGL	0.833223	1.07784	0.947673	0.413103	0.99999
rs8135868:22496485:G:C	22_22496485	IGL	0.833223	1.07784	0.947673	0.413103	0.99999
rs5756721:22416724:G:T	22_22416724	IGL	0.945819	1.14519	1.04074	0.413147	0.99999
rs5756990:22486827:T:C	22_22486827	IGL	0.811303	1.08973	0.940265	0.413161	0.99999
rs12053797:22477688:C:A	22_22477688	IGL	0.580502	1.25042	0.851981	0.41317	0.99999
rs5756943:22478753:G:A	22_22478753	IGL	0.580502	1.25042	0.851981	0.41317	0.99999
rs5756945:22479479:G:T	22_22479479	IGL	0.580502	1.25042	0.851981	0.41317	0.99999
rs5756948:22479883:C:T	22_22479883	IGL	0.580502	1.25042	0.851981	0.41317	0.99999
rs5750557:22480694:C:T	22_22480694	IGL	0.580502	1.25042	0.851981	0.41317	0.99999
12:6148309:G:C	12_6148309	VWF	0.863376	1.06224	0.957658	0.413256	0.99999
rs407013:22750684:C:T	22_22750684	IGL	0.7254	1.14107	0.909799	0.413357	0.99999
rs4774009:107148498:A:T	14_107148498	IGH	0.909255	1.26032	1.07049	0.413459	0.99999
rs4774010:107148508:G:C	14_107148508	IGH	0.909255	1.26032	1.07049	0.413459	0.99999
rs1029270:22571681:G:C	22_22571681	IGL	0.917338	1.23326	1.06363	0.413861	0.99999
22:22571854:CGTAA:TGTAA	22_22571854	IGL	0.917338	1.23326	1.06363	0.413861	0.99999
rs4599223:22571981:C:T	22_22571981	IGL	0.917338	1.23326	1.06363	0.413861	0.99999
rs1023418:22572199:T:C	22_22572199	IGL	0.917338	1.23326	1.06363	0.413861	0.99999
rs5757477:22572904:G:A	22_22572904	IGL	0.917338	1.23326	1.06363	0.413861	0.99999
rs5750750:22573365:C:T	22_22573365	IGL	0.917338	1.23326	1.06363	0.413861	0.99999
rs5750751:22573414:G:A	22_22573414	IGL	0.917338	1.23326	1.06363	0.413861	0.99999
rs5757482:22573837:C:T	22_22573837	IGL	0.917338	1.23326	1.06363	0.413861	0.99999
rs5757483:22573878:C:A	22_22573878	IGL	0.917338	1.23326	1.06363	0.413861	0.99999
rs5757484:22573973:C:G	22_22573973	IGL	0.917338	1.23326	1.06363	0.413861	0.99999
rs5757485:22574035:T:C	22_22574035	IGL	0.917338	1.23326	1.06363	0.413861	0.99999
rs5750752:22574105:G:A	22_22574105	IGL	0.917338	1.23326	1.06363	0.413861	0.99999
rs5757486:22574248:A:G	22_22574248	IGL	0.917338	1.23326	1.06363	0.413861	0.99999
rs762465:22574855:C:T	22_22574855	IGL	0.917338	1.23326	1.06363	0.413861	0.99999
rs2069964:95052628:G:A	14_95052628	SERPINA5	0.819394	1.08547	0.943096	0.414108	0.99999
rs10145293:106247549:A:G	14_106247549	IGH	0.935302	1.17637	1.04893	0.414135	0.99999
rs111379055:196977071:T:A	1_196977071	CFHR5	0.844347	1.07218	0.951468	0.414296	0.99999
rs12892682:107040570:G:C	14_107040570	IGH	0.939168	1.16458	1.04582	0.414309	0.99999
rs10151533:95044433:A:C	14_95044433	SERPINA5	0.937009	1.17109	1.04753	0.414331	0.99999
12:6187232:T:C	12_6187232	VWF	0.78102	1.82143	1.19271	0.414602	0.99999
rs8006979:106285704:G:A	14_106285704	IGH	0.822347	1.08397	0.944142	0.414681	0.99999
rs112487738:96676088:C:T	14_96676088	BDKRB2	0.761555	1.11885	0.923075	0.414716	0.99999
rs75059748:96677343:C:A	14_96677343	BDKRB2	0.761555	1.11885	0.923075	0.414716	0.99999
rs11621988:96677911:T:A	14_96677911	BDKRB2	0.761555	1.11885	0.923075	0.414716	0.99999
rs11627176:96678325:A:G	14_96678325	BDKRB2	0.761555	1.11885	0.923075	0.414716	0.99999
rs78259411:96678639:T:C	14_96678639	BDKRB2	0.761555	1.11885	0.923075	0.414716	0.99999
rs34564548:106571945:A:G	14_106571945	IGH	0.862835	1.06273	0.957579	0.414811	0.99999
rs11452067:207883177:C:CA	1_207883177	CR1L	0.718663	1.14597	0.907505	0.414874	0.99999
rs8178712:42054929:A:G	8_42054929	PLAT	0.784014	1.10559	0.93102	0.414981	0.99999
rs5750488:22436273:G:A	22_22436273	IGL	0.906273	1.26921	1.0725	0.415314	0.99999
rs11695992:3679784:A:G	2_3679784	COLEC11	0.929143	1.19483	1.05365	0.415363	0.99999
rs4253292:187168866:A:G	4_187168866	KLKB1	0.842648	1.07325	0.950985	0.415407	0.99999
rs28721981:187170978:T:A	4_187170978	KLKB1	0.842648	1.07325	0.950985	0.415407	0.99999
rs61996501:106969682:T:A	14_106969682	IGH	0.935414	1.1755	1.04861	0.415427	0.99999
rs10515978:57005655:T:C	18_57005655	LMAN1	0.88311	1.3512	1.09236	0.4155	0.99999
rs6001413:22569554:C:A	22_22569554	IGL	0.943794	1.15014	1.04187	0.416113	0.99999
12:6194183:T:A	12_6194183	VWF	0.861315	1.0637	0.957172	0.416199	0.99999
rs7538744:207296174:G:C	1_207296174	C4BPA	0.940139	1.16095	1.04473	0.416208	0.99999
rs2282664:22550962:G:C	22_22550962	IGL	0.926343	1.20317	1.05572	0.416256	0.99999
rs4774002:107033859:T:C	14_107033859	IGH	0.932817	1.18305	1.05051	0.416324	0.99999
rs4774160:107034035:T:C	14_107034035	IGH	0.932817	1.18305	1.05051	0.416324	0.99999
rs7207419:57720495:T:G	17_57720495	CLTC	0.844784	1.07228	0.951759	0.416356	0.99999
rs72483334:107099262:T:C	14_107099262	IGH	0.932885	1.18281	1.05044	0.416416	0.99999
rs2252927:33751052:A:G	11_33751052	CD59	0.865618	1.06154	0.958586	0.41645	0.99999
rs79913790:106434951:C:T	14_106434951	IGH	0.815545	1.08804	0.941992	0.41646	0.99999
rs6576205:107157003:C:T	14_107157003	IGH	0.909618	1.25714	1.06935	0.416604	0.99999
rs75489274:106889477:T:G	14_106889477	IGH	0.887851	1.33287	1.08784	0.416621	0.99999
rs1974434:23111199:T:C	22_23111199	IGL	0.850652	1.06927	0.953719	0.416737	0.99999
rs10141862:106631776:T:C	14_106631776	IGH	0.813244	1.08938	0.941239	0.41677	0.99999
rs6670678:169537678:A:G	1_169537678	F5	0.945448	1.14504	1.04047	0.416839	0.99999
rs7159033:107157726:C:A	14_107157726	IGH	0.909818	1.2563	1.06912	0.41687	0.99999
rs71368152:3675994:A:G	17_3675994	ITGA	0.900833	1.28664	1.07659	0.417053	0.99999
rs7216730:3676591:C:T	17_3676591	ITGA	0.900833	1.28664	1.07659	0.417053	0.99999
rs7217449:3676654:A:G	17_3676654	ITGA	0.900833	1.28664	1.07659	0.417053	0.99999
rs7217381:3676988:C:G	17_3676988	ITGA	0.900833	1.28664	1.07659	0.417053	0.99999
rs7217388:3676998:C:T	17_3676998	ITGA	0.900833	1.28664	1.07659	0.417053	0.99999
rs36026186:3677203:A:G	17_3677203	ITGA	0.900833	1.28664	1.07659	0.417053	0.99999
rs78680565:57713212:G:A	17_57713212	CLTC	0.904924	1.27261	1.07313	0.417119	0.99999
rs420447:22759803:A:C	22_22759803	IGL	0.864193	1.06237	0.95817	0.417196	0.99999
rs200761996:107109164:G:T	14_107109164	IGH	0.686107	1.16908	0.895609	0.417408	0.99999
rs1417938:159684186:T:A	1_159684186	CRP	0.865436	1.06179	0.958597	0.417585	0.99999
rs66812776:22978157:G:GA	22_22978157	IGL	0.927587	1.19858	1.05441	0.417755	0.99999
rs5757173:22523063:G:C	22_22523063	IGL	0.767258	1.11624	0.925442	0.417843	0.99999
rs57071680:3661570:C:CT	2_3661570	COLEC11	0.789281	1.10321	0.933138	0.417889	0.99999
rs35821644:106512604:C:T	14_106512604	IGH	0.934559	1.17707	1.04883	0.417938	0.99999
rs58247308:46338953:G:T	21_46338953	ITGB2	0.760541	1.12035	0.923079	0.417961	0.99999
rs58233058:46338955:T:A	21_46338955	ITGB2	0.760541	1.12035	0.923079	0.417961	0.99999
rs10136619:106891101:T:C	14_106891101	IGH	0.889906	1.32435	1.08561	0.417999	0.99999
rs139276089:187160394:G:C	4_187160394	KLKB1	0.945346	1.14491	1.04035	0.418145	0.99999
rs35986098:107049885:A:G	14_107049885	IGH	0.830084	1.08042	0.947015	0.418151	0.99999
rs11627183:107131410:A:G	14_107131410	IGH	0.906547	1.26633	1.07144	0.418344	0.99999
rs11160978:106936741:G:A	14_106936741	IGH	0.776153	1.11104	0.92862	0.41835	0.99999
rs743518:22522265:C:T	22_22522265	IGL	0.769755	1.1149	0.926391	0.418478	0.99999
rs743519:22522272:G:A	22_22522272	IGL	0.769755	1.1149	0.926391	0.418478	0.99999
rs80288719:186987608:T:C	3_186987608	MASP1	0.744759	1.13035	0.917518	0.418648	0.99999
rs55689231:22482338:A:ATTTATTTAT	22_22482338	IGL	0.933747	1.17923	1.04933	0.418677	0.99999
rs187793617:106360691:C:G	14_106360691	IGH	0.798669	1.09804	0.936465	0.418902	0.99999
rs138044591:106081351:C:T	14_106081351	IGH	0.798563	1.0981	0.936429	0.418904	0.99999
rs2338598:106471922:A:G	14_106471922	IGH	0.941956	1.15456	1.04285	0.418961	0.99999
rs10138161:107154065:G:T	14_107154065	IGH	0.911388	1.24981	1.06727	0.418997	0.99999
rs13057799:22470017:G:C	22_22470017	IGL	0.881867	1.35272	1.09221	0.419016	0.99999
14:106763919:A:G	14_106763919	IGH	0.808266	1.66788	1.16107	0.419017	0.99999
rs4821629:22395035:C:T	22_22395035	IGL	0.940602	1.15853	1.04389	0.419056	0.99999
rs11032349:33729672:A:T	11_33729672	CD59	0.689882	1.16707	0.897296	0.419077	0.99999
rs9332640:169493726:G:C	1_169493726	F5	0.944004	1.1485	1.04124	0.419122	0.99999
rs200123125:3656941:G:T	2_3656941	COLEC11	0.85627	1.06672	0.955717	0.419133	0.99999
2:3656942:A:C	2_3656942	COLEC11	0.85627	1.06672	0.955717	0.419133	0.99999
22:22752587:T:TGG	22_22752587	IGL	0.909265	1.25665	1.06894	0.419307	0.99999
rs10779750:11106359:T:C	1_11106359	MASP2	0.810002	1.0917	0.940364	0.419328	0.99999
rs12140999:207521434:C:T	1_207521434	CD55	0.828839	1.08131	0.946697	0.419375	0.99999
rs80181432:106930287:A:G	14_106930287	IGH	0.921926	1.21554	1.0586	0.419429	0.99999
rs79341730:106573070:C:T	14_106573070	IGH	0.92104	1.21827	1.05928	0.419582	0.99999
rs34675004:46310669:G:T	21_46310669	ITGB2	0.852646	1.06868	0.954572	0.419669	0.99999
rs4142292:6162547:C:T	6_6162547	F13A1	0.822792	1.08469	0.944708	0.41977	0.99999
rs10133935:106745637:G:C	14_106745637	IGH	0.754746	1.12442	0.921225	0.419772	0.99999
rs2330211:23107915:G:C	22_23107915	IGL	0.845728	1.07234	0.952317	0.419822	0.99999
rs113327591:107166082:C:G	14_107166082	IGH	0.844348	1.0731	0.951877	0.420017	0.99999
rs5758132:22755065:T:C	22_22755065	IGL	0.786737	1.1052	0.932471	0.420041	0.99999
rs7533852:207495427:G:T	1_207495427	CD55	0.827832	1.08204	0.94644	0.420366	0.99999
rs56296486:3674077:C:A	2_3674077	COLEC11	0.922731	1.21252	1.05775	0.420367	0.99999
rs6502747:3697964:C:T	17_3697964	ITGA	0.916573	1.23195	1.06263	0.420697	0.99999
rs2273344:11105122:C:T	1_11105122	MASP2	0.839477	1.07581	0.950327	0.420742	0.99999
rs9998455:187141320:G:A	4_187141320	KLKB1	0.842586	1.07416	0.951352	0.420767	0.99999
rs3024422:6211419:A:G	6_6211419	F13A1	0.835561	1.07794	0.949043	0.420862	0.99999
rs9405902:6164075:G:A	6_6164075	F13A1	0.919331	1.22302	1.06036	0.420884	0.99999
rs59881028:6164909:C:T	6_6164909	F13A1	0.919331	1.22302	1.06036	0.420884	0.99999
rs116617701:106986879:A:G	14_106986879	IGH	0.91209	1.24633	1.06619	0.420991	0.99999
rs2432810:57370301:C:T	11_57370301	SERPING1	0.937827	1.16602	1.04572	0.421044	0.99999
14:107099675:C:CAGG	14_107099675	IGH	0.940627	1.15772	1.04354	0.421086	0.99999
rs3829413:106355054:A:G	14_106355054	IGH	0.808295	1.09304	0.939946	0.42114	0.99999
rs3829414:106355085:G:T	14_106355085	IGH	0.808295	1.09304	0.939946	0.42114	0.99999
rs60717665:188382400:T:G	2_188382400	TFPI	0.929679	1.19053	1.05205	0.421254	0.99999
rs4773999:107022266:A:G	14_107022266	IGH	0.900498	1.28485	1.07564	0.421321	0.99999
rs59039087:107023680:A:G	14_107023680	IGH	0.900498	1.28485	1.07564	0.421321	0.99999
rs140469499:107023717:A:AT	14_107023717	IGH	0.900498	1.28485	1.07564	0.421321	0.99999
rs58113386:107023752:A:G	14_107023752	IGH	0.900498	1.28485	1.07564	0.421321	0.99999
rs77013991:107024403:A:T	14_107024403	IGH	0.900498	1.28485	1.07564	0.421321	0.99999
rs75109894:107024410:T:A	14_107024410	IGH	0.900498	1.28485	1.07564	0.421321	0.99999
rs74559020:107026624:T:C	14_107026624	IGH	0.900498	1.28485	1.07564	0.421321	0.99999
rs67034277:107175046:A:G	14_107175046	IGH	0.851874	1.06935	0.954439	0.42143	0.99999
rs61997353:106859131:G:C	14_106859131	IGH	0.88588	1.33578	1.08782	0.421748	0.99999
rs762464:22574458:G:C	22_22574458	IGL	0.924231	1.2071	1.05624	0.421853	0.99999
chr18_61550298_C_T	18_61550298	SERPINB2	0.764077	1.11924	0.924762	0.421858	0.99999
rs12885461:106302309:G:A	14_106302309	IGH	0.924399	1.20652	1.05608	0.421955	0.99999
rs11090028:22652155:G:T	22_22652155	IGL	0.869144	1.06051	0.96007	0.422146	0.99999
rs7410785:22661173:T:C	22_22661173	IGL	0.862224	1.06408	0.957851	0.422274	0.99999
rs6691942:207501527:C:T	1_207501527	CD55	0.831972	1.08015	0.947975	0.422413	0.99999
rs6692273:207501866:C:G	1_207501866	CD55	0.831972	1.08015	0.947975	0.422413	0.99999
rs11120746:207522558:C:T	1_207522558	CD55	0.831972	1.08015	0.947975	0.422413	0.99999
rs73365417:106481006:T:A	14_106481006	IGH	0.941889	1.15353	1.04235	0.422446	0.99999
rs4617739:107160614:T:C	14_107160614	IGH	0.937284	1.16707	1.04589	0.422518	0.99999
rs551397:196642072:C:T	1_196642072	CFH	0.935446	1.17254	1.0473	0.42255	0.99999
rs559350:196642533:T:C	1_196642533	CFH	0.935446	1.17254	1.0473	0.42255	0.99999
rs4773995:107007382:G:C	14_107007382	IGH	0.942697	1.15114	1.04172	0.422554	0.99999
rs10220646:107128564:T:C	14_107128564	IGH	0.904521	1.27035	1.07194	0.422682	0.99999
rs5759436:23091245:T:C	22_23091245	IGL	0.927272	1.19727	1.05366	0.422701	0.99999
rs12131397:169493953:A:C	1_169493953	F5	0.943516	1.1487	1.04107	0.422711	0.99999
rs73365420:106481353:C:A	14_106481353	IGH	0.940988	1.15607	1.043	0.422727	0.99999
rs5759398:23051299:C:T	22_23051299	IGL	0.699427	1.16176	0.901425	0.422729	0.99999
rs7145738:107176853:C:A	14_107176853	IGH	0.852576	1.06919	0.954758	0.42277	0.99999
rs1265908:31891662:T:C	6_31891662	C2	0.687511	1.17022	0.89696	0.422869	0.99999
rs2230528:46320313:C:T	21_46320313	ITGB2	0.835972	1.07807	0.949333	0.422906	0.99999
rs13009813:3657374:G:C	2_3657374	COLEC11	0.829306	1.08172	0.947142	0.42305	0.99999
rs12509937:187160250:C:T	4_187160250	KLKB1	0.944961	1.1444	1.03991	0.423081	0.99999
rs143253551:188427839:T:C	2_188427839	TFPI	0.918043	1.22595	1.06089	0.423108	0.99999
rs9623258:22666255:G:A	22_22666255	IGL	0.926447	1.19954	1.05419	0.423292	0.99999
rs34356831:39390121:A:AT	5_39390121	C9	0.8494	1.07096	0.953768	0.423393	0.99999
rs383391:23222208:C:T	22_23222208	IGL	0.889215	1.32246	1.08441	0.423509	0.99999
rs66668069:106481431:T:C	14_106481431	IGH	0.941588	1.15404	1.04241	0.423516	0.99999
rs7161497:107129458:T:C	14_107129458	IGH	0.905322	1.26713	1.07106	0.423524	0.99999
rs16684:169525557:T:TCTCTGGC	1_169525557	F5	0.944654	1.14512	1.04007	0.423588	0.99999
rs1126618:207297680:T:C	1_207297680	C4BPA	0.925513	1.20227	1.05485	0.423629	0.99999
rs34414198:106889586:C:A	14_106889586	IGH	0.882341	1.34696	1.09017	0.423693	0.99999
rs8009703:106889601:T:A	14_106889601	IGH	0.882341	1.34696	1.09017	0.423693	0.99999
rs113751265:186986808:A:G	3_186986808	MASP1	0.903906	1.27174	1.07216	0.423715	0.99999
rs56272175:186988260:C:T	3_186988260	MASP1	0.903906	1.27174	1.07216	0.423715	0.99999
rs78815222:106862060:C:T	14_106862060	IGH	0.864231	1.41502	1.10585	0.42377	0.99999
rs35219613:56999477:T:C	18_56999477	LMAN1	0.877575	1.3643	1.0942	0.423837	0.99999
rs7583724:3672865:A:G	2_3672865	COLEC11	0.650951	1.19785	0.88303	0.423953	0.99999
rs34069216:106471353:C:T	14_106471353	IGH	0.941635	1.1536	1.04224	0.424385	0.99999
rs9405910:6276608:C:T	6_6276608	F13A1	0.725447	1.14464	0.911251	0.424401	0.99999
rs10129525:106631735:A:G	14_106631735	IGH	0.824232	1.08477	0.94557	0.424453	0.99999
12:6121078:C:T	12_6121078	VWF	0.829711	1.08175	0.947386	0.424456	0.99999
rs2976236:3643763:C:A	17_3643763	ITGA	0.908193	1.25695	1.06844	0.424619	0.99999
rs373769876:107149072:C:T	14_107149072	IGH	0.874831	1.37376	1.09627	0.42465	0.99999
rs857026:197012194:T:C	1_197012194	F13B	0.910065	1.25072	1.06688	0.424782	0.99999
rs10754211:197016960:G:A	1_197016960	F13B	0.910065	1.25072	1.06688	0.424782	0.99999
rs857020:197017473:C:T	1_197017473	F13B	0.910065	1.25072	1.06688	0.424782	0.99999
rs71567596:197017961:AAGT:A	1_197017961	F13B	0.910065	1.25072	1.06688	0.424782	0.99999
rs1759013:197023411:T:G	1_197023411	F13B	0.910065	1.25072	1.06688	0.424782	0.99999
rs1794003:197024643:G:A	1_197024643	F13B	0.910065	1.25072	1.06688	0.424782	0.99999
rs2763982:31872551:G:C	6_31872551	C2	0.940282	1.15726	1.04314	0.425187	0.99999
rs8013035:106893947:T:C	14_106893947	IGH	0.668653	1.18499	0.890137	0.425307	0.99999
rs1781790:6314582:G:C	6_6314582	F13A1	0.861132	1.06508	0.957693	0.425341	0.99999
rs12992453:3657383:A:G	2_3657383	COLEC11	0.835168	1.07896	0.94927	0.425554	0.99999
rs8135024:22898599:T:A	22_22898599	IGL	0.835796	1.07862	0.949476	0.425565	0.99999
rs4042810:106800841:C:G	14_106800841	IGH	0.547781	1.28912	0.840329	0.425576	0.99999
rs79612806:22707555:A:G	22_22707555	IGL	0.79129	1.10386	0.934598	0.425772	0.99999
rs72693929:106528759:C:T	14_106528759	IGH	0.867898	1.06164	0.959895	0.425874	0.99999
rs409160:22744510:G:T	22_22744510	IGL	0.745293	1.13217	0.918584	0.425932	0.99999
rs1850089:22641920:T:C	22_22641920	IGL	0.869358	1.06091	0.960369	0.426011	0.99999
rs5995783:22642274:G:A	22_22642274	IGL	0.869358	1.06091	0.960369	0.426011	0.99999
rs3177297:22642284:G:A	22_22642284	IGL	0.869358	1.06091	0.960369	0.426011	0.99999
rs5995785:22642732:C:T	22_22642732	IGL	0.869358	1.06091	0.960369	0.426011	0.99999
rs6001685:22642769:T:C	22_22642769	IGL	0.869358	1.06091	0.960369	0.426011	0.99999
rs1055855:106303222:G:C	14_106303222	IGH	0.924007	1.20578	1.05553	0.426064	0.99999
12:7244962:T:G	12_7244962	C1R	0.870201	1.06049	0.960643	0.426097	0.99999
rs200854870:120103846:A:G	8_120103846	COLEC10	0.923722	1.20664	1.05575	0.426104	0.99999
rs2338406:106574917:C:T	14_106574917	IGH	0.863763	1.06384	0.958597	0.426283	0.99999
rs11160896:106419342:G:T	14_106419342	IGH	0.940707	1.15561	1.04263	0.426359	0.99999
rs1971419:39361303:G:A	5_39361303	C9	0.943841	1.14651	1.04025	0.426483	0.99999
rs12167534:22643585:C:A	22_22643585	IGL	0.869393	1.06097	0.960418	0.426633	0.99999
rs150478704:186975151:C:CTTATT	3_186975151	MASP1	0.710548	1.15547	0.9061	0.426643	0.99999
2:89578904:C:CT	2_89578904	IGK	0.899853	1.2834	1.07465	0.426675	0.99999
12:7244956:A:T	12_7244956	C1R	0.870207	1.06057	0.960686	0.426783	0.99999
rs4253318:187176603:C:T	4_187176603	KLKB1	0.842914	1.07497	0.951897	0.426822	0.99999
rs4253319:187176609:T:C	4_187176609	KLKB1	0.842914	1.07497	0.951897	0.426822	0.99999
rs4253321:187176815:A:C	4_187176815	KLKB1	0.842914	1.07497	0.951897	0.426822	0.99999
rs4253323:187176859:G:A	4_187176859	KLKB1	0.842914	1.07497	0.951897	0.426822	0.99999
rs9620156:23014658:C:T	22_23014658	IGL	0.772551	1.11538	0.928271	0.426929	0.99999
rs6434222:188412244:T:A	2_188412244	TFPI	0.909251	1.25206	1.06698	0.427002	0.99999
rs7152654:107149500:A:C	14_107149500	IGH	0.901229	1.27854	1.07343	0.42703	0.99999
rs5029990:186438819:C:G	3_186438819	KNG1	0.872728	1.37933	1.09717	0.427111	0.99999
rs35392408:106420341:G:A	14_106420341	IGH	0.940493	1.15589	1.04265	0.427316	0.99999
rs8008743:94857010:C:G	14_94857010	SERPINA1	0.872714	1.05936	0.961521	0.427421	0.99999
rs2106006:106640756:A:G	14_106640756	IGH	0.832197	1.08092	0.948439	0.427452	0.99999
rs6001415:22569640:T:G	22_22569640	IGL	0.926449	1.19757	1.05332	0.427594	0.99999
rs2156880:22570271:A:G	22_22570271	IGL	0.926449	1.19757	1.05332	0.427594	0.99999
rs1858681:107155159:A:G	14_107155159	IGH	0.912789	1.24027	1.06401	0.427639	0.99999
rs7552547:196836999:T:G	1_196836999	CFHR2	0.909811	1.24977	1.06633	0.427819	0.99999
rs28413658:196843400:G:T	1_196843400	CFHR2	0.909811	1.24977	1.06633	0.427819	0.99999
rs1070306:39322461:C:T	5_39322461	C9	0.942362	1.15031	1.04116	0.427849	0.99999
rs735040:23104907:G:A	22_23104907	IGL	0.850817	1.0709	0.954534	0.427858	0.99999
rs371762433:196900709:C:CA	1_196900709	CFHR2	0.870348	1.06065	0.960797	0.427896	0.99999
rs12477923:3644763:T:C	2_3644763	COLEC11	0.807917	1.09466	0.940423	0.427938	0.99999
rs11569424:6709459:A:AAAAC	19_6709459	C3	0.91697	1.22679	1.06063	0.427986	0.99999
6:31900468:G:A	6_31900468	CFB	0.625459	1.2202	0.873604	0.428004	0.99999
rs9534300:46629225:A:T	13_46629225	CPB2	0.938337	1.16192	1.04416	0.428017	0.99999
rs36155770:23225561:C:CT	22_23225561	IGL	0.736964	2.0537	1.23025	0.428034	0.99999
rs8139186:22661055:A:G	22_22661055	IGL	0.865658	1.0631	0.959313	0.428055	0.99999
rs4774042:106219994:T:C	14_106219994	IGH	0.934676	1.17266	1.04693	0.428066	0.99999
12:6180582:A:T	12_6180582	VWF	0.736781	2.05473	1.2304	0.428089	0.99999
rs4261118:207294969:A:G	1_207294969	C4BPA	0.939576	1.15827	1.04321	0.428112	0.99999
rs4446969:207295157:T:G	1_207295157	C4BPA	0.939576	1.15827	1.04321	0.428112	0.99999
rs7416946:207295181:C:T	1_207295181	C4BPA	0.939576	1.15827	1.04321	0.428112	0.99999
rs4446970:207295245:T:C	1_207295245	C4BPA	0.939576	1.15827	1.04321	0.428112	0.99999
rs9943077:207295298:T:C	1_207295298	C4BPA	0.939576	1.15827	1.04321	0.428112	0.99999
rs11120235:207295470:G:A	1_207295470	C4BPA	0.939576	1.15827	1.04321	0.428112	0.99999
rs10864083:207295812:C:T	1_207295812	C4BPA	0.939576	1.15827	1.04321	0.428112	0.99999
rs7538648:207296064:G:C	1_207296064	C4BPA	0.939576	1.15827	1.04321	0.428112	0.99999
rs7538649:207296069:G:C	1_207296069	C4BPA	0.939576	1.15827	1.04321	0.428112	0.99999
rs11850583:106860903:G:T	14_106860903	IGH	0.81535	1.0905	0.942943	0.428363	0.99999
12:7175047:A:G	12_7175047	C1S	0.689528	1.17093	0.898547	0.428426	0.99999
rs61999675:106926146:G:A	14_106926146	IGH	0.926678	1.19644	1.05295	0.428559	0.99999
rs73318129:3676293:A:G	17_3676293	ITGA	0.897741	1.28925	1.07583	0.428571	0.99999
rs9916609:3672514:C:A	17_3672514	ITGA	0.861609	1.0653	0.958058	0.428685	0.99999
rs67677027:106836233:T:A	14_106836233	IGH	0.733209	1.1409	0.914615	0.428783	0.99999
rs4773997:107007521:T:A	14_107007521	IGH	0.941999	1.15103	1.04128	0.428791	0.99999
rs374462274:106358674:C:A	14_106358674	IGH	0.777008	1.11323	0.93005	0.429204	0.99999
rs59558746:544960:AACC:A	19_544960	GZMM	0.918267	1.22207	1.05934	0.429211	0.99999
rs10146724:106843317:G:T	14_106843317	IGH	0.732907	1.14127	0.914573	0.429306	0.99999
rs6576165:106890272:G:A	14_106890272	IGH	0.90019	1.28046	1.07362	0.429397	0.99999
rs667340:31891487:C:G	6_31891487	C2	0.686659	1.17342	0.897631	0.429505	0.99999
rs12468922:3660208:A:G	2_3660208	COLEC11	0.846688	1.07338	0.953321	0.429607	0.99999
rs344616:6729516:C:A	19_6729516	C3	0.940758	1.15431	1.04208	0.429671	0.99999
rs35899540:6290048:A:AT	6_6290048	F13A1	0.807916	1.09503	0.94058	0.429701	0.99999
rs73151926:22451222:C:T	22_22451222	IGL	0.785526	1.10821	0.933022	0.429734	0.99999
rs6469798:120018291:C:T	8_120018291	COLEC10	0.943612	1.14609	1.03994	0.429754	0.99999
rs56303777:106113000:G:C	14_106113000	IGH	0.787485	1.10705	0.933693	0.429774	0.99999
rs55717747:106113065:C:T	14_106113065	IGH	0.787485	1.10705	0.933693	0.429774	0.99999
rs10636258:207759469:T:TTGTG	1_207759469	CR1	0.862444	1.06503	0.958401	0.429878	0.99999
rs147778273:106493486:C:CT	14_106493486	IGH	0.612857	1.23181	0.868865	0.429941	0.99999
rs831625:33746436:C:G	11_33746436	CD59	0.859969	1.06636	0.957618	0.430013	0.99999
rs113888728:31900570:A:G	6_31900570	CFB	0.631865	1.21594	0.876532	0.43002	0.99999
rs5818916:3682627:CT:C	17_3682627	ITGA	0.727059	1.14544	0.912579	0.430147	0.99999
12:6177679:G:A	12_6177679	VWF	0.740223	2.02601	1.22462	0.430178	0.99999
rs7153502:106303023:C:T	14_106303023	IGH	0.923363	1.20581	1.05518	0.430193	0.99999
12:6178285:A:G	12_6178285	VWF	0.719004	2.169	1.24881	0.430225	0.99999
6:6161790:A:T	6_6161790	F13A1	0.79768	1.10111	0.937194	0.430255	0.99999
rs7190997:31368178:T:C	16_31368178	ITGAX	0.914146	1.23447	1.0623	0.430311	0.99999
rs4820514:22988811:A:G	22_22988811	IGL	0.794313	1.10315	0.936081	0.430513	0.99999
rs11625272:107096405:A:G	14_107096405	IGH	0.812386	1.09266	0.942159	0.430711	0.99999
rs426074:22743862:C:T	22_22743862	IGL	0.756025	1.12671	0.922941	0.430778	0.99999
rs34090830:57013609:T:C	18_57013609	LMAN1	0.817136	1.09	0.943757	0.430965	0.99999
rs60664277:44167953:A:C	19_44167953	PLAUR	0.801811	1.09885	0.938655	0.43103	0.99999
rs34930637:106730235:C:A	14_106730235	IGH	0.756854	1.1263	0.923279	0.431198	0.99999
rs34760477:3630838:C:T	17_3630838	ITGA	0.910951	1.24414	1.06459	0.431233	0.99999
rs3181269:33755956:C:T	11_33755956	CD59	0.931912	1.17958	1.04846	0.431252	0.99999
rs1007312:22569758:A:C	22_22569758	IGL	0.928243	1.19052	1.05123	0.431254	0.99999
rs35617250:196679682:C:T	1_196679682	CFH	0.897937	1.28677	1.07491	0.431256	0.99999
rs10818499:123800094:T:A	9_123800094	C5	0.943696	1.14535	1.03965	0.431292	0.99999
rs1267841:6234342:T:A	6_6234342	F13A1	0.690343	1.17145	0.899278	0.431304	0.99999
rs2330040:22567762:G:A	22_22567762	IGL	0.921462	1.21108	1.05639	0.431376	0.99999
rs10162545:106530228:C:T	14_106530228	IGH	0.868108	1.06227	0.960294	0.43139	0.99999
rs34219678:57717164:T:TA	17_57717164	CLTC	0.9286	1.18938	1.05093	0.431412	0.99999
rs8007380:107100441:A:C	14_107100441	IGH	0.918176	1.22122	1.05891	0.431439	0.99999
12:6209774:T:C	12_6209774	VWF	0.697278	1.16652	0.901882	0.431477	0.99999
rs2857339:106382687:C:T	14_106382687	IGH	0.836619	1.07921	0.950205	0.431662	0.99999
rs5758127:22753663:G:C	22_22753663	IGL	0.777229	1.11374	0.930392	0.431768	0.99999
rs956804:22754073:T:G	22_22754073	IGL	0.778752	1.11283	0.930924	0.431864	0.99999
rs71640034:187161048:G:A	4_187161048	KLKB1	0.944171	1.14374	1.03917	0.432127	0.99999
rs34200987:107152294:T:G	14_107152294	IGH	0.848585	1.4678	1.11604	0.43221	0.99999
rs1570141:94856637:A:G	14_94856637	SERPINA1	0.944378	1.14311	1.039	0.432254	0.99999
rs17260165:41164281:A:C	5_41164281	C6	0.874504	1.05906	0.962369	0.432312	0.99999
rs7009768:120041303:G:A	8_120041303	COLEC10	0.943448	1.14569	1.03966	0.432439	0.99999
rs2326194:120043960:C:T	8_120043960	COLEC10	0.943448	1.14569	1.03966	0.432439	0.99999
rs28893333:120046473:A:G	8_120046473	COLEC10	0.943448	1.14569	1.03966	0.432439	0.99999
rs34370862:23090585:G:A	22_23090585	IGL	0.926131	1.19636	1.05261	0.432442	0.99999
12:7176978:C:T	12_7176978	C1S	0.729473	1.14456	0.913742	0.432452	0.99999
rs9567620:46662590:G:A	13_46662590	CPB2	0.874418	1.05913	0.962352	0.432489	0.99999
rs377298:196758541:A:C	1_196758541	CFHR3	0.931628	1.17991	1.04844	0.43251	0.99999
rs4774189:107176517:G:T	14_107176517	IGH	0.940621	1.15367	1.04171	0.432677	0.99999
rs438703:6692790:A:T	19_6692790	C3	0.922083	1.20851	1.05563	0.432778	0.99999
rs436041:6692796:G:C	19_6692796	C3	0.922083	1.20851	1.05563	0.432778	0.99999
rs389404:6693387:G:A	19_6693387	C3	0.922083	1.20851	1.05563	0.432778	0.99999
rs5759399:23051628:T:G	22_23051628	IGL	0.709372	1.15845	0.906518	0.432804	0.99999
rs2336503:196843420:C:A	1_196843420	CFHR2	0.908732	1.2503	1.06592	0.432889	0.99999
rs2878717:196843582:C:T	1_196843582	CFHR4	0.908732	1.2503	1.06592	0.432889	0.99999
rs6428364:196844049:C:T	1_196844049	CFHR2	0.908732	1.2503	1.06592	0.432889	0.99999
rs6428365:196844131:C:A	1_196844131	CFHR4	0.908732	1.2503	1.06592	0.432889	0.99999
rs6428366:196844167:A:G	1_196844167	CFHR2	0.908732	1.2503	1.06592	0.432889	0.99999
rs6428367:196844192:T:C	1_196844192	CFHR4	0.908732	1.2503	1.06592	0.432889	0.99999
rs6428369:196844335:T:C	1_196844335	CFHR4	0.908732	1.2503	1.06592	0.432889	0.99999
12:6171502:T:G	12_6171502	VWF	0.933561	1.174	1.0469	0.43305	0.99999
rs5759402:23051829:C:G	22_23051829	IGL	0.710568	1.15776	0.907008	0.433195	0.99999
rs6428368:196844310:T:C	1_196844310	CFHR2	0.908791	1.2499	1.06579	0.433254	0.99999
rs5756974:22483912:A:G	22_22483912	IGL	0.764976	1.12174	0.92634	0.433321	0.99999
rs388736:23223858:G:A	22_23223858	IGL	0.545063	4.11605	1.49783	0.433423	0.99999
rs3841489:23035171:CT:C	22_23035171	IGL	0.914387	1.23201	1.06138	0.433487	0.99999
rs17114230:107069322:C:A	14_107069322	IGH	0.922313	1.20747	1.0553	0.43349	0.99999
rs2251619:42047467:C:T	8_42047467	PLAT	0.943376	1.14555	1.03956	0.433511	0.99999
rs2249035:6312502:C:A	6_6312502	F13A1	0.872907	1.06005	0.961937	0.433544	0.99999
rs165583:21135763:C:A	22_21135763	SERPIND1	0.944237	1.14309	1.03892	0.433573	0.99999
rs13019094:3676218:C:G	2_3676218	COLEC11	0.929335	1.18626	1.04997	0.433598	0.99999
rs8019886:106891503:G:A	14_106891503	IGH	0.884414	1.33144	1.08515	0.433629	0.99999
rs145409842:89512775:T:G	2_89512775	IGK	0.916226	1.22617	1.05993	0.433642	0.99999
rs2098780:22800690:A:T	22_22800690	IGL	0.9388	1.15855	1.0429	0.433654	0.99999
rs5759400:23051708:A:G	22_23051708	IGL	0.712828	1.15637	0.907906	0.433742	0.99999
rs5759401:23051733:G:T	22_23051733	IGL	0.712828	1.15637	0.907906	0.433742	0.99999
rs71668566:22532106:ACT:A	22_22532106	IGL	0.745433	1.1344	0.919576	0.433794	0.99999
rs148684648:23057527:A:AAAAGG	22_23057527	IGL	0.920502	1.21286	1.05662	0.433804	0.99999
rs761965:57407182:C:G	1_57407182	C8B	0.942549	1.14778	1.04012	0.43383	0.99999
12:8213085:A:G	12_8213085	C3AR1	0.911838	1.23982	1.06325	0.433923	0.99999
rs10753787:169549775:T:C	1_169549775	F5	0.943908	1.14391	1.03911	0.433924	0.99999
rs140670815:22640558:A:G	22_22640558	IGL	0.86983	1.06172	0.960996	0.434022	0.99999
rs5757691:22609828:G:A	22_22609828	IGL	0.923343	1.20408	1.05441	0.434026	0.99999
rs55686332:187140215:G:A	4_187140215	KLKB1	0.843689	1.07573	0.95267	0.434065	0.99999
rs139124820:196905991:G:C	1_196905991	CFHR2	0.870777	1.06126	0.961314	0.434353	0.99999
rs1961934:23051139:T:C	22_23051139	IGL	0.711411	1.15759	0.907481	0.434406	0.99999
rs1807735:23051092:G:A	22_23051092	IGL	0.711687	1.15746	0.907605	0.434572	0.99999
rs389006:23223895:G:A	22_23223895	IGL	0.546876	4.07051	1.492	0.434588	0.99999
rs34510603:196843749:G:GA	1_196843749	CFHR4	0.908337	1.25058	1.06581	0.434595	0.99999
rs28727983:107176670:G:A	14_107176670	IGH	0.85391	1.07026	0.955984	0.434603	0.99999
rs10824792:54526206:C:T	10_54526206	MBL2	0.867462	1.06304	0.960287	0.43464	0.99999
rs9430347:11104845:T:C	1_11104845	MASP2	0.817586	1.09048	0.944224	0.434741	0.99999
rs514591:196640320:A:G	1_196640320	CFH	0.934186	1.1715	1.04613	0.434781	0.99999
rs3024446:6174581:G:T	6_6174581	F13A1	0.908007	1.25153	1.06602	0.434796	0.99999
rs2187994:107124242:A:G	14_107124242	IGH	0.900767	1.275	1.07167	0.434849	0.99999
rs738874:22567948:A:G	22_22567948	IGL	0.923253	1.20397	1.05431	0.434861	0.99999
rs7150161:107152652:G:A	14_107152652	IGH	0.906323	1.25686	1.0673	0.434922	0.99999
rs417389:22744136:A:G	22_22744136	IGL	0.755553	1.12817	0.923252	0.434934	0.99999
rs408333:22744207:G:A	22_22744207	IGL	0.755553	1.12817	0.923252	0.434934	0.99999
rs9671882:106803388:T:A	14_106803388	IGH	0.853189	1.4463	1.11084	0.434964	0.99999
rs9671400:106803434:C:A	14_106803434	IGH	0.853189	1.4463	1.11084	0.434964	0.99999
rs2455304:40964682:C:T	5_40964682	C7	0.740006	1.13833	0.917808	0.435002	0.99999
rs2443037:40964684:A:G	5_40964684	C7	0.740006	1.13833	0.917808	0.435002	0.99999
rs3836477:186964820:AT:A	3_186964820	MASP1	0.916778	1.22373	1.05919	0.435055	0.99999
rs2857327:106403621:C:T	14_106403621	IGH	0.863163	1.40763	1.10228	0.435092	0.99999
rs1035029:123742818:G:A	9_123742818	C5	0.870471	1.06153	0.961263	0.435122	0.99999
rs365892:22744727:C:G	22_22744727	IGL	0.752485	1.13022	0.922213	0.435191	0.99999
rs79938418:106884185:G:A	14_106884185	IGH	0.885856	1.32518	1.08348	0.435196	0.99999
rs2329971:22630895:C:T	22_22630895	IGL	0.868308	1.06267	0.960587	0.435202	0.99999
rs112963112:106379345:T:C	14_106379345	IGH	0.806864	1.09682	0.940737	0.435387	0.99999
rs72717234:106481324:C:T	14_106481324	IGH	0.940261	1.15375	1.04155	0.435457	0.99999
rs5757175:22523091:G:T	22_22523091	IGL	0.761699	1.12439	0.925445	0.43547	0.99999
rs2976231:3631846:C:T	17_3631846	ITGA	0.941834	1.14927	1.0404	0.43548	0.99999
rs2915557:3631962:T:C	17_3631962	ITGA	0.941834	1.14927	1.0404	0.43548	0.99999
rs2915556:3632155:C:T	17_3632155	ITGA	0.941834	1.14927	1.0404	0.43548	0.99999
rs66718279:3653279:C:T	2_3653279	COLEC11	0.801105	1.10023	0.93883	0.435485	0.99999
rs113968853:6714798:G:A	19_6714798	C3	0.812727	1.09344	0.942691	0.435534	0.99999
rs35984397:187161501:G:A	4_187161501	KLKB1	0.943881	1.14347	1.03889	0.435562	0.99999
rs3829420:106355276:G:A	14_106355276	IGH	0.809373	1.09541	0.941592	0.435654	0.99999
rs6576199:107124500:A:G	14_107124500	IGH	0.900507	1.27534	1.07166	0.435664	0.99999
rs786734:6174183:T:A	6_6174183	F13A1	0.937598	1.16128	1.04346	0.435712	0.99999
rs413627:6174448:T:C	6_6174448	F13A1	0.937598	1.16128	1.04346	0.435712	0.99999
rs5757174:22523073:T:C	22_22523073	IGL	0.765993	1.12174	0.926956	0.435727	0.99999
rs2848258:89273717:C:T	2_89273717	IGK	0.913198	1.23453	1.06178	0.435761	0.99999
rs35887717:23100343:T:A	22_23100343	IGL	0.922331	1.20633	1.05482	0.435806	0.99999
rs61740532:106805242:A:G	14_106805242	IGH	0.337754	1.59665	0.734354	0.435876	0.99999
rs6576200:107124719:G:C	14_107124719	IGH	0.901435	1.27207	1.07083	0.436024	0.99999
rs10141450:107125214:A:G	14_107125214	IGH	0.901435	1.27207	1.07083	0.436024	0.99999
rs835216:39359065:T:C	5_39359065	C9	0.867788	1.06307	0.960477	0.436087	0.99999
rs11627259:107131394:G:A	14_107131394	IGH	0.903397	1.26553	1.06924	0.436257	0.99999
rs11627260:107131396:G:C	14_107131396	IGH	0.903397	1.26553	1.06924	0.436257	0.99999
6:31900372:G:A	6_31900372	C2	0.939923	1.15443	1.04167	0.436282	0.99999
14:106353547:C:T	14_106353547	IGH	0.765471	1.12224	0.926845	0.436353	0.99999
rs370089872:106353549:G:A	14_106353549	IGH	0.765471	1.12224	0.926845	0.436353	0.99999
14:106353551:C:T	14_106353551	IGH	0.765471	1.12224	0.926845	0.436353	0.99999
14:106353552:T:C	14_106353552	IGH	0.765471	1.12224	0.926845	0.436353	0.99999
14:106353553:G:A	14_106353553	IGH	0.765471	1.12224	0.926845	0.436353	0.99999
rs186838573:106353556:G:A	14_106353556	IGH	0.765471	1.12224	0.926845	0.436353	0.99999
rs112921728:106353558:T:C	14_106353558	IGH	0.765471	1.12224	0.926845	0.436353	0.99999
rs4484129:22483724:G:A	22_22483724	IGL	0.748149	1.13341	0.920848	0.436471	0.99999
rs4387508:107160325:G:A	14_107160325	IGH	0.896759	1.28711	1.07435	0.436608	0.99999
12:7108136:T:C	12_7108136	C1S	0.901581	1.27108	1.0705	0.436836	0.99999
12:7108137:G:A	12_7108137	C1S	0.901581	1.27108	1.0705	0.436836	0.99999
12:7108138:G:A	12_7108138	C1S	0.901581	1.27108	1.0705	0.436836	0.99999
rs867231:27467392:G:C	8_27467392	CLU	0.853251	1.07096	0.955929	0.436901	0.99999
rs5757699:22613265:G:A	22_22613265	IGL	0.922916	1.20403	1.05414	0.43696	0.99999
rs2725151:106240455:A:G	14_106240455	IGH	0.919594	1.21409	1.05663	0.437013	0.99999
rs72695954:106648987:T:G	14_106648987	IGH	0.731634	1.14459	0.915107	0.437123	0.99999
rs200773993:89277798:C:G	2_89277798	IGK	0.837534	1.50714	1.12351	0.437136	0.99999
rs55684286:41259388:T:TA	5_41259388	C6	0.868571	1.0628	0.960789	0.437185	0.99999
rs11120232:207293740:T:G	1_207293740	C4BPA	0.938782	1.15737	1.04236	0.437189	0.99999
1:196635934:CAA:C	1_196635934	CFH	0.938803	1.15725	1.04232	0.437356	0.99999
rs4253273:187163626:C:G	4_187163626	KLKB1	0.936975	1.16247	1.04365	0.437385	0.99999
rs113407144:106357470:C:T	14_106357470	IGH	0.8122	1.09412	0.94268	0.437412	0.99999
rs10146092:106636881:G:A	14_106636881	IGH	0.82736	1.08541	0.947642	0.437442	0.99999
rs1973612:187169167:C:T	4_187169167	KLKB1	0.943565	1.14374	1.03884	0.437502	0.99999
rs4253311:187174683:A:G	4_187174683	KLKB1	0.943565	1.14374	1.03884	0.437502	0.99999
rs3829422:106355345:G:T	14_106355345	IGH	0.809856	1.09555	0.941932	0.437695	0.99999
rs679350:57364812:G:A	1_57364812	C8A	0.85909	1.06793	0.957835	0.437727	0.99999
rs1926446:46629995:C:A	13_46629995	CPB2	0.937521	1.16076	1.04319	0.437787	0.99999
rs72693943:106530349:T:C	14_106530349	IGH	0.869315	1.06248	0.961059	0.437791	0.99999
rs11748237:41255902:C:G	5_41255902	C6	0.925101	1.19708	1.05234	0.437794	0.99999
rs11913434:22665668:A:G	22_22665668	IGL	0.924977	1.19743	1.05242	0.437849	0.99999
rs6041:113772707:G:A	13_113772707	F7	0.626152	1.22466	0.875684	0.437917	0.99999
rs9689553:6311270:T:C	6_6311270	F13A1	0.910898	1.24057	1.06303	0.437939	0.99999
rs11696038:3679863:A:G	2_3679863	COLEC11	0.928751	1.18615	1.04959	0.438015	0.99999
rs3764912:123751800:A:G	9_123751800	C5	0.877483	1.05822	0.963624	0.438024	0.99999
rs11912406:23011376:G:A	22_23011376	IGL	0.77458	1.11699	0.930159	0.438182	0.99999
rs7288966:23012596:A:G	22_23012596	IGL	0.77458	1.11699	0.930159	0.438182	0.99999
rs4481090:23012709:G:A	22_23012709	IGL	0.77458	1.11699	0.930159	0.438182	0.99999
rs2330132:23013007:A:G	22_23013007	IGL	0.77458	1.11699	0.930159	0.438182	0.99999
rs2330133:23013062:G:T	22_23013062	IGL	0.77458	1.11699	0.930159	0.438182	0.99999
rs74357823:23013350:A:C	22_23013350	IGL	0.77458	1.11699	0.930159	0.438182	0.99999
rs75289328:23013355:G:A	22_23013355	IGL	0.77458	1.11699	0.930159	0.438182	0.99999
rs59058967:23013483:A:G	22_23013483	IGL	0.77458	1.11699	0.930159	0.438182	0.99999
rs59137420:106804999:G:T	14_106804999	IGH	0.776165	1.11603	0.93071	0.438293	0.99999
rs5811208:106834755:T:TACAC	14_106834755	IGH	0.867581	1.38801	1.09736	0.438314	0.99999
rs12484945:22535895:C:T	22_22535895	IGL	0.78492	1.11064	0.933685	0.438411	0.99999
rs149536853:22612065:C:T	22_22612065	IGL	0.922863	1.2035	1.05388	0.438456	0.99999
rs7616134:186974049:C:A	3_186974049	MASP1	0.907926	1.24965	1.06517	0.438512	0.99999
rs10460757:22466409:T:C	22_22466409	IGL	0.579808	1.26649	0.856926	0.438537	0.99999
rs375046:196705926:C:A	1_196705926	CFH	0.83915	1.07898	0.951537	0.438544	0.99999
rs16840419:196651745:A:G	1_196651745	CFH	0.893377	1.29702	1.07644	0.438629	0.99999
rs13030778:3657590:T:C	2_3657590	COLEC11	0.827421	1.0856	0.94776	0.438673	0.99999
rs13010460:3657624:G:A	2_3657624	COLEC11	0.827421	1.0856	0.94776	0.438673	0.99999
rs13010479:3657655:G:C	2_3657655	COLEC11	0.827421	1.0856	0.94776	0.438673	0.99999
rs13010512:3657707:G:A	2_3657707	COLEC11	0.827421	1.0856	0.94776	0.438673	0.99999
rs13031175:3657729:T:C	2_3657729	COLEC11	0.827421	1.0856	0.94776	0.438673	0.99999
rs11849218:106623630:C:T	14_106623630	IGH	0.844987	1.07577	0.953421	0.438743	0.99999
rs35321110:22532235:A:AT	22_22532235	IGL	0.745058	1.13615	0.920051	0.438857	0.99999
rs12158077:22922750:A:T	22_22922750	IGL	0.849639	1.4559	1.1122	0.438942	0.99999
rs6001881:22694486:A:G	22_22694486	IGL	0.924017	1.19979	1.05291	0.438998	0.99999
rs3814924:107167644:G:A	14_107167644	IGH	0.914747	1.22791	1.05982	0.439176	0.99999
rs56339021:106296823:G:T	14_106296823	IGH	0.785707	1.11035	0.934027	0.439182	0.99999
rs511294:31888869:T:G	6_31888869	C2	0.68578	1.17789	0.898764	0.439242	0.99999
rs28377636:106129704:T:C	14_106129704	IGH	0.8055	1.09844	0.940635	0.43928	0.99999
rs635348:31902289:C:G	6_31902289	CFB	0.626624	1.22496	0.876123	0.439303	0.99999
rs5995664:22568900:T:G	22_22568900	IGL	0.811331	1.09504	0.942572	0.439451	0.99999
rs6001408:22568901:T:G	22_22568901	IGL	0.811331	1.09504	0.942572	0.439451	0.99999
rs1096561:33749184:T:C	11_33749184	CD59	0.866319	1.0643	0.96022	0.439458	0.99999
rs6002029:22732173:A:T	22_22732173	IGL	0.921532	1.20703	1.05467	0.439492	0.99999
rs410009:22744836:G:A	22_22744836	IGL	0.748001	1.13445	0.92118	0.439706	0.99999
rs1130864:159683091:G:A	1_159683091	CRP	0.867277	1.06383	0.960541	0.439802	0.99999
rs3766102:169488924:C:T	1_169488924	F5	0.766505	1.12252	0.927586	0.439876	0.99999
rs9332649:169491179:C:A	1_169491179	F5	0.766505	1.12252	0.927586	0.439876	0.99999
rs12586303:106418958:G:T	14_106418958	IGH	0.936965	1.16158	1.04325	0.439949	0.99999
rs150270551:188429545:A:G	2_188429545	TFPI	0.537572	1.30978	0.839107	0.440038	0.99999
rs71278696:41184584:C:CT	5_41184584	C6	0.872922	1.06088	0.962321	0.440084	0.99999
rs6046:113773159:G:A	13_113773159	F7	0.632578	1.22038	0.878628	0.44019	0.99999
rs6697005:207806730:G:A	1_207806730	CR1	0.779714	1.11429	0.932109	0.440192	0.99999
rs200462088:22979631:T:G	22_22979631	IGL	0.795765	1.10447	0.937496	0.440239	0.99999
rs390391:22742731:G:A	22_22742731	IGL	0.755609	1.12963	0.923883	0.440259	0.99999
rs4960177:6176238:G:C	6_6176238	F13A1	0.912844	1.23322	1.06101	0.440304	0.99999
rs35818447:57402274:C:CT	1_57402274	C8B	0.810742	1.09557	0.942458	0.440368	0.99999
rs1372070:22394749:T:C	22_22394749	IGL	0.740608	1.13956	0.918679	0.440382	0.99999
rs5757700:22613286:C:T	22_22613286	IGL	0.922498	1.20367	1.05375	0.44049	0.99999
rs112174128:106376944:T:C	14_106376944	IGH	0.808458	1.09695	0.941719	0.440499	0.99999
rs34010628:120023721:C:CT	8_120023721	COLEC10	0.942855	1.14477	1.03892	0.44054	0.99999
rs3814925:107167636:C:G	14_107167636	IGH	0.914192	1.22876	1.05987	0.440844	0.99999
rs9623949:23181859:A:G	22_23181859	IGL	0.882961	1.33079	1.08399	0.440937	0.99999
rs1016722:23182115:G:A	22_23182115	IGL	0.882961	1.33079	1.08399	0.440937	0.99999
rs141768109:187174441:TTTTG:T	4_187174441	KLKB1	0.844064	1.07664	0.953285	0.440965	0.99999
rs11123643:3658032:T:C	2_3658032	COLEC11	0.834537	1.08198	0.95024	0.44101	0.99999
rs28362945:57365895:G:A	11_57365895	SERPING1	0.828705	1.0853	0.948364	0.441044	0.99999
12:7176204:G:A	12_7176204	C1S	0.775896	1.11691	0.930919	0.441159	0.99999
rs75363729:106999828:C:T	14_106999828	IGH	0.937077	1.16082	1.04297	0.441202	0.99999
rs76175815:106999829:C:G	14_106999829	IGH	0.937077	1.16082	1.04297	0.441202	0.99999
rs5010748:106902611:T:C	14_106902611	IGH	0.905637	1.25536	1.06626	0.441226	0.99999
rs28548301:107099642:C:T	14_107099642	IGH	0.933198	1.1719	1.04576	0.441254	0.99999
rs57625585:106683228:T:C	14_106683228	IGH	0.905707	1.25511	1.06619	0.441279	0.99999
rs9611181:22526059:A:C	22_22526059	IGL	0.744342	1.13735	0.920096	0.441306	0.99999
12:6117211:G:A	12_6117211	VWF	0.938512	1.1567	1.04191	0.441353	0.99999
rs5978:6196141:G:A	6_6196141	F13A1	0.865006	1.06527	0.959931	0.441439	0.99999
rs4774183:107171282:G:A	14_107171282	IGH	0.911484	1.23679	1.06175	0.441549	0.99999
rs12586306:106419018:G:A	14_106419018	IGH	0.936939	1.16107	1.043	0.441612	0.99999
rs1475073:6313384:A:C	6_6313384	F13A1	0.872937	1.06109	0.962427	0.441828	0.99999
rs9502427:6255034:C:G	6_6255034	F13A1	0.825863	1.08708	0.947512	0.441883	0.99999
rs5759396:23051176:C:G	22_23051176	IGL	0.727453	1.14901	0.914251	0.442016	0.99999
rs2105816:22489272:G:A	22_22489272	IGL	0.927511	1.18811	1.04975	0.442087	0.99999
rs115046585:196814314:T:A	1_196814314	CFHR2	0.824664	1.08781	0.947143	0.442108	0.99999
rs28414135:106213336:C:T	14_106213336	IGH	0.921269	1.20658	1.05432	0.442192	0.99999
rs464805:23251857:C:T	22_23251857	IGL	0.758054	1.12859	0.924949	0.442218	0.99999
rs12587802:107098543:G:C	14_107098543	IGH	0.826147	1.54841	1.13102	0.442329	0.99999
12:6198940:C:G	12_6198940	VWF	0.811081	1.09578	0.942743	0.44234	0.99999
rs831615:33721557:C:T	11_33721557	CD59	0.764384	1.12458	0.927153	0.442539	0.99999
rs2330216:23257377:T:C	22_23257377	IGL	0.763356	1.12525	0.926804	0.442559	0.99999
rs12159174:22486032:G:C	22_22486032	IGL	0.923233	1.20051	1.05278	0.44263	0.99999
rs58308167:106866565:C:A	14_106866565	IGH	0.761404	1.12654	0.926151	0.442688	0.99999
rs2073453:22516998:C:T	22_22516998	IGL	0.730482	1.14717	0.915415	0.442751	0.99999
rs189641264:106424352:G:A	14_106424352	IGH	0.821432	1.08981	0.946151	0.442775	0.99999
rs9332630:169496253:C:T	1_169496253	F5	0.942668	1.14456	1.03872	0.442858	0.99999
rs9915516:3701588:T:C	17_3701588	ITGA	0.918979	1.21307	1.05584	0.443035	0.99999
rs3814923:107167678:A:G	14_107167678	IGH	0.918061	1.21583	1.05651	0.443077	0.99999
rs2156891:22578615:A:G	22_22578615	IGL	0.711911	1.16033	0.908875	0.443258	0.99999
rs6469805:120048149:C:T	8_120048149	COLEC10	0.94298	1.14354	1.03843	0.443348	0.99999
rs1872422:120048305:A:C	8_120048305	COLEC10	0.94298	1.14354	1.03843	0.443348	0.99999
rs2378115:186441579:G:A	3_186441579	KNG1	0.865422	1.39127	1.09729	0.44335	0.99999
rs4821966:22726721:C:T	22_22726721	IGL	0.941411	1.14788	1.03953	0.44342	0.99999
rs9611190:22532765:T:C	22_22532765	IGL	0.744954	1.13757	0.920564	0.443428	0.99999
rs62218813:23203440:C:G	22_23203440	IGL	0.920031	1.20965	1.05495	0.443587	0.99999
12:6072011:G:A	12_6072011	VWF	0.859716	1.06844	0.95841	0.443604	0.99999
rs2330155:23050741:A:C	22_23050741	IGL	0.706496	1.16435	0.906976	0.443621	0.99999
rs17112978:107038603:T:A	14_107038603	IGH	0.929932	1.18041	1.04771	0.443642	0.99999
rs201626855:6311280:T:A	6_6311280	F13A1	0.855665	1.07066	0.957147	0.443722	0.99999
rs200160249:6311281:T:A	6_6311281	F13A1	0.855665	1.07066	0.957147	0.443722	0.99999
rs405583:23010505:G:A	22_23010505	IGL	0.936674	1.16104	1.04284	0.443817	0.99999
rs12127759:196648613:C:T	1_196648613	CFH	0.891985	1.29797	1.076	0.444002	0.99999
rs4573840:106299150:T:C	14_106299150	IGH	0.780991	1.11443	0.93293	0.444009	0.99999
rs61982596:96672110:C:T	14_96672110	BDKRB2	0.892708	1.2955	1.07541	0.444115	0.99999
rs460608:22921588:T:C	22_22921588	IGL	0.835392	1.08205	0.950755	0.444181	0.99999
rs2719421:42052686:G:A	8_42052686	PLAT	0.941221	1.14812	1.03953	0.444329	0.99999
rs77252667:106052678:C:T	14_106052678	IGH	0.904983	1.25559	1.06597	0.444419	0.99999
rs113439691:196632115:T:TA	1_196632115	CFH	0.931556	1.17537	1.04638	0.444562	0.99999
rs2257331:31898285:A:G	6_31898285	C2	0.641788	1.21487	0.882999	0.444652	0.99999
rs1058720:42044954:G:A	8_42044954	PLAT	0.942559	1.1443	1.03854	0.444671	0.99999
rs732612:42049368:G:T	8_42049368	PLAT	0.942701	1.14389	1.03843	0.444736	0.99999
rs4328343:106198080:G:A	14_106198080	IGH	0.933159	1.17069	1.0452	0.444781	0.99999
12:6082752:A:G	12_6082752	VWF	0.938218	1.15634	1.04158	0.444847	0.99999
rs34813663:106931108:G:C	14_106931108	IGH	0.900822	1.26856	1.06899	0.444886	0.99999
rs34236033:106931110:T:C	14_106931110	IGH	0.900822	1.26856	1.06899	0.444886	0.99999
rs5757004:22488980:G:T	22_22488980	IGL	0.794812	1.1061	0.937624	0.444913	0.99999
rs113598494:106651920:G:T	14_106651920	IGH	0.725479	1.15134	0.913933	0.444954	0.99999
rs12586270:106418999:C:T	14_106418999	IGH	0.936606	1.16083	1.04271	0.444973	0.99999
rs10755918:120103838:A:G	8_120103838	COLEC10	0.922549	1.20144	1.0528	0.445117	0.99999
rs387355:22972131:A:G	22_22972131	IGL	0.866397	1.06502	0.960591	0.445123	0.99999
rs3733001:186938956:C:T	3_186938956	MASP1	0.912373	1.23212	1.06026	0.445188	0.99999
rs112702471:44164305:C:CGTTTTGTTTT	19_44164305	PLAUR	0.85292	1.07243	0.956399	0.445445	0.99999
rs111750366:106570087:T:C	14_106570087	IGH	0.851582	1.07323	0.956003	0.445804	0.99999
6:6312718:T:C	6_6312718	F13A1	0.926602	1.18922	1.04973	0.445808	0.99999
rs58447810:106800181:T:C	14_106800181	IGH	0.887229	1.31253	1.07913	0.445894	0.99999
rs623529:31902645:A:G	6_31902645	CFB	0.637111	1.21939	0.881414	0.44593	0.99999
rs4627692:22534324:C:A	22_22534324	IGL	0.744781	1.13846	0.920816	0.446022	0.99999
rs34348357:106889625:C:T	14_106889625	IGH	0.883194	1.32608	1.08221	0.446057	0.99999
12:7172084:A:T	12_7172084	C1S	0.785654	1.11203	0.934705	0.44615	0.99999
12:7175872:T:C	12_7175872	C1S	0.785654	1.11203	0.934705	0.44615	0.99999
rs6003292:23110757:A:T	22_23110757	IGL	0.904603	1.25573	1.06581	0.446241	0.99999
rs2516903:107079286:T:C	14_107079286	IGH	0.911626	1.2338	1.06055	0.446378	0.99999
rs10139594:106848067:A:G	14_106848067	IGH	0.736617	1.14412	0.918029	0.446425	0.99999
rs60824084:106849490:A:G	14_106849490	IGH	0.736617	1.14412	0.918029	0.446425	0.99999
rs189453319:106361022:T:C	14_106361022	IGH	0.802192	1.10199	0.940216	0.446636	0.99999
rs432143:22743126:C:T	22_22743126	IGL	0.754949	1.13186	0.924391	0.446652	0.99999
rs4253260:187162077:C:G	4_187162077	KLKB1	0.845012	1.07704	0.953997	0.446725	0.99999
12:7178019:G:T	12_7178019	C1S	0.753853	1.13262	0.924029	0.446772	0.99999
rs371736987:106358271:G:A	14_106358271	IGH	0.778032	1.11697	0.932223	0.446776	0.99999
rs186292781:106358274:A:T	14_106358274	IGH	0.778032	1.11697	0.932223	0.446776	0.99999
rs372236941:106358276:G:A	14_106358276	IGH	0.778032	1.11697	0.932223	0.446776	0.99999
rs13009810:3657268:C:T	2_3657268	COLEC11	0.834188	1.0832	0.950573	0.446839	0.99999
rs13010020:3657454:G:A	2_3657454	COLEC11	0.834188	1.0832	0.950573	0.446839	0.99999
rs12468106:3657967:C:T	2_3657967	COLEC11	0.834188	1.0832	0.950573	0.446839	0.99999
rs11123644:3658132:A:G	2_3658132	COLEC11	0.834188	1.0832	0.950573	0.446839	0.99999
rs13022258:3658521:C:T	2_3658521	COLEC11	0.834188	1.0832	0.950573	0.446839	0.99999
rs12988099:3658563:T:C	2_3658563	COLEC11	0.834188	1.0832	0.950573	0.446839	0.99999
rs13000184:3658674:A:G	2_3658674	COLEC11	0.834188	1.0832	0.950573	0.446839	0.99999
6:31900232:A:C	6_31900232	C2	0.630408	1.22563	0.879002	0.447017	0.99999
6:31900253:T:C	6_31900253	CFB	0.630408	1.22563	0.879002	0.447017	0.99999
rs4844568:207290247:T:C	1_207290247	C4BPA	0.937914	1.15644	1.04146	0.447042	0.99999
rs4844570:207290331:G:A	1_207290331	C4BPA	0.937914	1.15644	1.04146	0.447042	0.99999
rs4844571:207290645:C:A	1_207290645	C4BPA	0.937914	1.15644	1.04146	0.447042	0.99999
rs4844572:207290652:C:T	1_207290652	C4BPA	0.937914	1.15644	1.04146	0.447042	0.99999
rs6674684:207290704:C:G	1_207290704	C4BPA	0.937914	1.15644	1.04146	0.447042	0.99999
rs10864081:207291126:T:C	1_207291126	C4BPA	0.937914	1.15644	1.04146	0.447042	0.99999
rs5003928:207291436:A:T	1_207291436	C4BPA	0.937914	1.15644	1.04146	0.447042	0.99999
rs9943268:207292105:T:G	1_207292105	C4BPA	0.937914	1.15644	1.04146	0.447042	0.99999
rs3765901:11104676:G:A	1_11104676	MASP2	0.799513	1.10375	0.939394	0.447246	0.99999
rs116872066:106511302:C:T	14_106511302	IGH	0.676959	1.18782	0.896718	0.447248	0.99999
rs149617458:106511435:A:G	14_106511435	IGH	0.676959	1.18782	0.896718	0.447248	0.99999
rs143856987:46315798:TAAATA:T	21_46315798	ITGB2	0.86547	1.06582	0.960436	0.447303	0.99999
rs5030009:186441763:T:C	3_186441763	KNG1	0.86732	1.38073	1.09432	0.447327	0.99999
rs5030011:186442034:A:G	3_186442034	KNG1	0.86732	1.38073	1.09432	0.447327	0.99999
rs28496811:186443864:C:A	3_186443864	KNG1	0.86732	1.38073	1.09432	0.447327	0.99999
rs5030020:186444193:C:T	3_186444193	KNG1	0.86732	1.38073	1.09432	0.447327	0.99999
rs5867544:41194824:A:AT	5_41194824	C6	0.873848	1.06131	0.963026	0.447328	0.99999
rs10779398:207910915:G:C	1_207910915	CR1L	0.712745	1.16119	0.909744	0.447434	0.99999
rs75291362:106730234:T:A	14_106730234	IGH	0.761579	1.12775	0.926754	0.447543	0.99999
rs80343982:106730237:G:C	14_106730237	IGH	0.761579	1.12775	0.926754	0.447543	0.99999
rs17113343:107165672:C:G	14_107165672	IGH	0.923157	1.19856	1.05188	0.44757	0.99999
rs79042090:106419486:G:A	14_106419486	IGH	0.938796	1.15381	1.04076	0.447574	0.99999
rs11845234:106419491:C:T	14_106419491	IGH	0.938796	1.15381	1.04076	0.447574	0.99999
rs66895876:107166330:T:C	14_107166330	IGH	0.926491	1.18872	1.04945	0.4478	0.99999
rs199657749:169523386:G:A	1_169523386	F5	0.909131	1.2407	1.06206	0.447859	0.99999
rs12880829:106474159:C:T	14_106474159	IGH	0.939471	1.15183	1.04025	0.447876	0.99999
rs2330188:22902240:C:T	22_22902240	IGL	0.86502	1.06615	0.960334	0.447907	0.99999
rs3786023:3641656:G:A	17_3641656	ITGA	0.875613	1.06044	0.963607	0.447994	0.99999
rs34167049:106889309:G:A	14_106889309	IGH	0.891018	1.29844	1.07561	0.448005	0.99999
rs4822318:23132910:C:T	22_23132910	IGL	0.92291	1.19903	1.05195	0.448158	0.99999
rs7159297:107127877:A:G	14_107127877	IGH	0.901376	1.26478	1.06773	0.448234	0.99999
rs11753836:6168950:C:T	6_6168950	F13A1	0.886599	1.3129	1.0789	0.448321	0.99999
1:196642969:CT:CTTT	1_196642969	CFH	0.923826	1.19626	1.05125	0.448358	0.99999
rs5750725:22565789:T:C	22_22565789	IGL	0.941018	1.14739	1.03909	0.448388	0.99999
rs5757437:22565876:G:A	22_22565876	IGL	0.941018	1.14739	1.03909	0.448388	0.99999
rs831611:33719821:T:C	11_33719821	CD59	0.866136	1.06562	0.960713	0.448454	0.99999
rs1102176:197015798:A:G	1_197015798	F13B	0.906916	1.24718	1.06353	0.448574	0.99999
rs865071:197017976:G:A	1_197017976	F13B	0.906916	1.24718	1.06353	0.448574	0.99999
rs857017:197019055:T:C	1_197019055	F13B	0.906916	1.24718	1.06353	0.448574	0.99999
rs1759006:197031664:T:C	1_197031664	F13B	0.906916	1.24718	1.06353	0.448574	0.99999
rs1627765:197033043:G:A	1_197033043	F13B	0.906916	1.24718	1.06353	0.448574	0.99999
rs150427734:106360217:C:T	14_106360217	IGH	0.802836	1.10202	0.940605	0.44858	0.99999
rs138235754:106360218:G:A	14_106360218	IGH	0.802836	1.10202	0.940605	0.44858	0.99999
rs144346910:106360281:T:C	14_106360281	IGH	0.802836	1.10202	0.940605	0.44858	0.99999
rs35323041:106712725:G:A	14_106712725	IGH	0.707483	1.16542	0.908028	0.448617	0.99999
rs1325693:6218209:C:T	6_6218209	F13A1	0.835338	1.08285	0.951076	0.448647	0.99999
rs376432:23223867:A:G	22_23223867	IGL	0.625002	2.89276	1.34461	0.448726	0.99999
rs140689454:107166051:G:A	14_107166051	IGH	0.839867	1.08032	0.952537	0.448995	0.99999
rs1959051:96676786:A:G	14_96676786	BDKRB2	0.806204	1.62668	1.14518	0.449047	0.99999
rs11627108:96678093:A:G	14_96678093	BDKRB2	0.806204	1.62668	1.14518	0.449047	0.99999
rs377103002:106990625:ATAAAT:A	14_106990625	IGH	0.897442	1.27672	1.07041	0.449256	0.99999
rs75970076:106889478:G:A	14_106889478	IGH	0.879234	1.33716	1.08429	0.449291	0.99999
rs8017397:107159281:C:A	14_107159281	IGH	0.911388	1.23298	1.06006	0.449364	0.99999
rs1468673:123809890:C:T	9_123809890	C5	0.93545	1.16254	1.04283	0.449388	0.99999
rs9607652:22534865:A:T	22_22534865	IGL	0.744437	1.13971	0.921109	0.44944	0.99999
rs9607653:22534867:A:G	22_22534867	IGL	0.744437	1.13971	0.921109	0.44944	0.99999
rs10139433:106303699:G:A	14_106303699	IGH	0.911276	1.23326	1.06011	0.449476	0.99999
6:31899297:T:C	6_31899297	C2	0.63699	1.22126	0.882005	0.44955	0.99999
rs10818500:123810883:C:T	9_123810883	C5	0.935343	1.16277	1.04288	0.449571	0.99999
rs138175406:22888173:G:GACCCTC	22_22888173	IGL	0.59889	1.25514	0.867002	0.449612	0.99999
rs13058156:23204385:C:T	22_23204385	IGL	0.919953	1.20708	1.05378	0.449667	0.99999
12:6182234:G:T	12_6182234	VWF	0.713444	2.1407	1.23583	0.450016	0.99999
12:6062379:A:G	12_6062379	VWF	0.940261	1.14895	1.03938	0.450032	0.99999
rs10144931:106875728:T:G	14_106875728	IGH	0.819553	1.09231	0.946155	0.450129	0.99999
rs12240148:196845307:T:C	1_196845307	CFHR4	0.905085	1.25197	1.06449	0.45021	0.99999
rs10760135:123763006:T:C	9_123763006	C5	0.871992	1.06271	0.962638	0.450479	0.99999
rs76561951:22657287:C:A	22_22657287	IGL	0.90872	1.24055	1.06175	0.450502	0.99999
rs143435482:22657292:A:T	22_22657292	IGL	0.90872	1.24055	1.06175	0.450502	0.99999
rs9893068:57734660:T:C	17_57734660	CLTC	0.921486	1.20213	1.0525	0.45063	0.99999
rs7207750:57736326:T:C	17_57736326	CLTC	0.921486	1.20213	1.0525	0.45063	0.99999
rs1528489:57744674:C:T	17_57744674	CLTC	0.921486	1.20213	1.0525	0.45063	0.99999
rs8065248:57750982:T:C	17_57750982	CLTC	0.921486	1.20213	1.0525	0.45063	0.99999
rs11089919:22486041:G:A	22_22486041	IGL	0.925076	1.19164	1.04993	0.450647	0.99999
rs7616142:93638985:T:C	3_93638985	PROS1	0.916434	1.21703	1.05609	0.450784	0.99999
rs5757168:22522863:G:A	22_22522863	IGL	0.765127	1.12632	0.928319	0.450822	0.99999
rs5757170:22522882:G:A	22_22522882	IGL	0.765127	1.12632	0.928319	0.450822	0.99999
rs5757171:22522984:T:C	22_22522984	IGL	0.765127	1.12632	0.928319	0.450822	0.99999
rs8003751:106962791:A:G	14_106962791	IGH	0.932051	1.1716	1.04498	0.450825	0.99999
rs1041250:207655815:G:A	1_207655815	CR2	0.83418	1.0839	0.950875	0.450831	0.99999
rs5030016:186444094:G:A	3_186444094	KNG1	0.868852	1.37216	1.09188	0.450837	0.99999
rs5030017:186444095:A:G	3_186444095	KNG1	0.868852	1.37216	1.09188	0.450837	0.99999
rs28368697:89502984:A:C	2_89502984	IGK	0.91968	1.20734	1.05374	0.450872	0.99999
rs11120233:207293751:G:A	1_207293751	C4BPA	0.937616	1.15597	1.04108	0.450923	0.99999
rs1674045:6311188:A:G	6_6311188	F13A1	0.863353	1.0675	0.960015	0.451071	0.99999
rs12051659:3694606:G:T	17_3694606	ITGA	0.934075	1.16578	1.04352	0.451132	0.99999
rs5751373:22941176:T:G	22_22941176	IGL	0.84369	1.07852	0.953907	0.451277	0.99999
rs138401497:22612642:T:C	22_22612642	IGL	0.92121	1.20265	1.05256	0.451289	0.99999
rs165800:22790610:A:G	22_22790610	IGL	0.93752	1.1561	1.04109	0.451342	0.99999
rs5756975:22484010:A:G	22_22484010	IGL	0.574415	1.27976	0.857389	0.451508	0.99999
8:42049520:C:T	8_42049520	PLAT	0.913407	1.22569	1.05809	0.451661	0.99999
rs5780373:207291454:TTATC:T	1_207291454	C4BPA	0.936957	1.15754	1.04143	0.451689	0.99999
rs57145274:23013800:G:T	22_23013800	IGL	0.773173	1.12132	0.931114	0.451702	0.99999
rs3818477:46656412:T:G	13_46656412	CPB2	0.874694	1.06142	0.963543	0.451808	0.99999
rs72693936:106529011:T:G	14_106529011	IGH	0.870962	1.06347	0.962415	0.452043	0.99999
rs4145493:106626036:G:A	14_106626036	IGH	0.845406	1.07769	0.954506	0.452136	0.99999
rs5757167:22522589:A:C	22_22522589	IGL	0.767447	1.12515	0.929246	0.452156	0.99999
rs3054411:46308248:C:CTG	21_46308248	ITGB2	0.902781	1.25794	1.06567	0.452352	0.99999
rs34527053:106468338:A:C	14_106468338	IGH	0.938969	1.15176	1.03994	0.452354	0.99999
rs4253281:187164349:G:A	4_187164349	KLKB1	0.942354	1.14247	1.0376	0.452469	0.99999
rs11624175:106512542:T:C	14_106512542	IGH	0.931262	1.17319	1.04525	0.45254	0.99999
rs9623186:22635714:C:T	22_22635714	IGL	0.870902	1.06357	0.962426	0.452554	0.99999
rs9623187:22635840:G:C	22_22635840	IGL	0.870902	1.06357	0.962426	0.452554	0.99999
rs9619877:22635923:G:A	22_22635923	IGL	0.870902	1.06357	0.962426	0.452554	0.99999
rs9623188:22636007:A:C	22_22636007	IGL	0.870902	1.06357	0.962426	0.452554	0.99999
rs9623189:22636176:A:G	22_22636176	IGL	0.870902	1.06357	0.962426	0.452554	0.99999
rs181581369:22636206:T:C	22_22636206	IGL	0.870902	1.06357	0.962426	0.452554	0.99999
rs66539622:95044050:A:G	14_95044050	SERPINA5	0.928931	1.17966	1.04682	0.452905	0.99999
rs12889958:106420695:A:T	14_106420695	IGH	0.938317	1.15336	1.0403	0.452952	0.99999
rs57670315:169501868:C:CCACA	1_169501868	F5	0.940008	1.1487	1.03913	0.453003	0.99999
rs2304452:186438037:T:C	3_186438037	KNG1	0.870434	1.36467	1.08989	0.453057	0.99999
rs147426736:207836056:A:G	1_207836056	CR1L	0.794472	1.10823	0.938328	0.453454	0.99999
rs34505674:106270813:C:CA	14_106270813	IGH	0.788803	1.11178	0.936471	0.453454	0.99999
rs28566642:22612764:G:A	22_22612764	IGL	0.842318	1.46822	1.11207	0.453624	0.99999
rs10129872:106845058:C:T	14_106845058	IGH	0.828386	1.08777	0.949259	0.453656	0.99999
rs1609584:6170449:T:C	6_6170449	F13A1	0.854927	1.07258	0.957591	0.453895	0.99999
rs77346190:106471273:C:T	14_106471273	IGH	0.939346	1.15022	1.03945	0.453936	0.99999
rs706476:57347939:A:C	1_57347939	C8A	0.852472	1.074	0.956845	0.454105	0.99999
rs140908598:106094052:G:A	14_106094052	IGH	0.905648	1.24806	1.06316	0.454111	0.99999
rs629799:57354455:A:G	1_57354455	C8A	0.852805	1.07381	0.956949	0.454118	0.99999
rs12896450:106127797:T:A	14_106127797	IGH	0.907658	1.24181	1.06167	0.454252	0.99999
rs10090576:120037816:T:C	8_120037816	COLEC10	0.941737	1.14356	1.03775	0.454392	0.99999
rs35746859:120039139:G:C	8_120039139	COLEC10	0.941737	1.14356	1.03775	0.454392	0.99999
rs1485295:120039462:A:G	8_120039462	COLEC10	0.941737	1.14356	1.03775	0.454392	0.99999
rs7004539:120040499:C:T	8_120040499	COLEC10	0.941737	1.14356	1.03775	0.454392	0.99999
rs35706132:106888912:C:A	14_106888912	IGH	0.897766	1.27249	1.06883	0.454438	0.99999
rs12896956:106233595:A:T	14_106233595	IGH	0.927921	1.18194	1.04725	0.454449	0.99999
rs35835517:106471857:G:T	14_106471857	IGH	0.821632	1.09194	0.94719	0.454598	0.99999
rs1805429:5341874:T:C	17_5341874	C1QBP	0.75803	1.13205	0.926354	0.454652	0.99999
rs12950494:3678323:T:C	17_3678323	ITGA	0.739594	1.14461	0.92008	0.454677	0.99999
rs2009976:22731960:A:C	22_22731960	IGL	0.863907	1.0677	0.960415	0.454754	0.99999
rs145397640:106883139:A:AAC	14_106883139	IGH	0.820943	1.09238	0.946986	0.454779	0.99999
rs4844569:207290328:T:C	1_207290328	C4BPA	0.937224	1.15576	1.04077	0.454834	0.99999
rs74567895:106876627:G:A	14_106876627	IGH	0.914141	1.22192	1.05689	0.454853	0.99999
rs371770401:107099154:A:G	14_107099154	IGH	0.82407	1.09054	0.947987	0.454857	0.99999
rs374933931:107099160:C:T	14_107099160	IGH	0.82407	1.09054	0.947987	0.454857	0.99999
rs34861154:3653304:C:T	17_3653304	ITGA	0.904636	1.25074	1.0637	0.454913	0.99999
rs412401:22742125:T:G	22_22742125	IGL	0.749319	1.13802	0.923438	0.454954	0.99999
rs7493051:106470672:T:C	14_106470672	IGH	0.938757	1.1515	1.0397	0.454974	0.99999
rs12892296:106048197:A:G	14_106048197	IGH	0.908839	1.23772	1.06061	0.455179	0.99999
12:6071769:T:C	12_6071769	VWF	0.935802	1.15951	1.04167	0.455321	0.99999
rs72478896:106201807:C:A	14_106201807	IGH	0.814959	1.09608	0.945125	0.455367	0.99999
rs2877023:22536804:T:C	22_22536804	IGL	0.937342	1.15525	1.04061	0.455373	0.99999
rs5756989:22486808:G:C	22_22486808	IGL	0.930445	1.17442	1.04534	0.455418	0.99999
rs113314871:106356640:A:G	14_106356640	IGH	0.812866	1.09736	0.944461	0.455439	0.99999
rs60853475:106744834:C:CT	14_106744834	IGH	0.885335	1.31199	1.07775	0.455534	0.99999
rs75977672:6311282:T:A	6_6311282	F13A1	0.857053	1.07164	0.958359	0.455578	0.99999
rs11845268:106419534:C:T	14_106419534	IGH	0.938443	1.15215	1.03982	0.455626	0.99999
rs9612154:23175722:G:A	22_23175722	IGL	0.93623	1.1582	1.04132	0.455705	0.99999
rs35003828:40941164:C:CT	5_40941164	C7	0.75238	1.13617	0.924571	0.455757	0.99999
rs11160895:106419303:A:G	14_106419303	IGH	0.938236	1.15258	1.0399	0.456032	0.99999
rs3136516:46760756:G:A	11_46760756	F2	0.939596	1.14876	1.03893	0.45639	0.99999
rs362134:21131331:GT:G	22_21131331	SERPIND1	0.941235	1.14431	1.03782	0.456399	0.99999
rs113854869:23108114:A:G	22_23108114	IGL	0.832829	1.08566	0.95088	0.456445	0.99999
rs72825422:3688477:A:G	17_3688477	ITGA	0.907633	1.24061	1.06114	0.456656	0.99999
rs61993872:106545030:G:C	14_106545030	IGH	0.912926	1.22465	1.05736	0.45669	0.99999
chr1_159682233_C_T	1_159682233	CRP	0.875769	1.34312	1.08456	0.456857	0.99999
rs391850:22741106:T:C	22_22741106	IGL	0.750253	1.13799	0.924001	0.457044	0.99999
rs2879214:106472020:A:G	14_106472020	IGH	0.938922	1.15038	1.03929	0.457062	0.99999
rs34062136:106472187:G:A	14_106472187	IGH	0.938922	1.15038	1.03929	0.457062	0.99999
rs144045270:106381055:C:T	14_106381055	IGH	0.808999	1.10007	0.943375	0.457191	0.99999
rs12401504:22971229:A:G	1_22971229	C1QC	0.790571	1.11154	0.937418	0.457208	0.99999
rs113946377:186441547:CCAGCCT:C	3_186441547	KNG1	0.860916	1.39483	1.09582	0.457258	0.99999
rs56996567:22651771:A:AC	22_22651771	IGL	0.868918	1.06528	0.9621	0.457261	0.99999
rs2227581:75671875:G:A	10_75671875	PLAU	0.771248	1.12401	0.931068	0.457279	0.99999
rs8008707:106897017:C:T	14_106897017	IGH	0.901563	1.2589	1.06535	0.457315	0.99999
rs28619269:89494027:G:A	2_89494027	IGK	0.5935	1.2647	0.86637	0.457345	0.99999
rs367951:22753426:G:A	22_22753426	IGL	0.67617	1.19262	0.898005	0.457396	0.99999
rs10818495:123757187:A:C	9_123757187	C5	0.872632	1.06325	0.963239	0.457432	0.99999
rs34126283:161130002:T:A	6_161130002	PLG	0.79661	1.65711	1.14894	0.457454	0.99999
rs112196190:106490775:T:C	14_106490775	IGH	0.602797	1.25599	0.870118	0.457538	0.99999
rs113546905:106490971:C:T	14_106490971	IGH	0.602797	1.25599	0.870118	0.457538	0.99999
rs112625264:22987524:G:T	22_22987524	IGL	0.659549	1.20613	0.891907	0.457553	0.99999
12:7108301:T:C	12_7108301	C1S	0.878898	1.33198	1.08198	0.457556	0.99999
12:7108307:C:T	12_7108307	C1S	0.878898	1.33198	1.08198	0.457556	0.99999
rs3024444:6175174:C:T	6_6175174	F13A1	0.7875	1.11373	0.936515	0.458215	0.99999
rs9607654:22534988:T:A	22_22534988	IGL	0.753701	1.13599	0.925307	0.458253	0.99999
rs7838083:120016805:A:G	8_120016805	COLEC10	0.941277	1.14363	1.03753	0.458267	0.99999
rs67819415:120016916:A:G	8_120016916	COLEC10	0.941277	1.14363	1.03753	0.458267	0.99999
rs7013203:120017159:A:G	8_120017159	COLEC10	0.941277	1.14363	1.03753	0.458267	0.99999
rs148784709:106881878:TTTC:T	14_106881878	IGH	0.819611	1.09385	0.946855	0.458302	0.99999
rs399170:22741958:A:G	22_22741958	IGL	0.754111	1.13573	0.925453	0.458322	0.99999
rs388111:22742057:G:A	22_22742057	IGL	0.754111	1.13573	0.925453	0.458322	0.99999
rs5001495:106813522:T:C	14_106813522	IGH	0.806397	1.10193	0.94265	0.458416	0.99999
rs457907:22921585:A:G	22_22921585	IGL	0.847855	1.0773	0.955716	0.45849	0.99999
rs4837807:123792005:G:T	9_123792005	C5	0.933977	1.16346	1.04242	0.458502	0.99999
rs5756863:22458151:G:A	22_22458151	IGL	0.838667	1.08264	0.952875	0.458661	0.99999
rs5756864:22458549:T:C	22_22458549	IGL	0.838667	1.08264	0.952875	0.458661	0.99999
rs5756865:22458654:G:A	22_22458654	IGL	0.838667	1.08264	0.952875	0.458661	0.99999
rs5750518:22460291:C:T	22_22460291	IGL	0.838667	1.08264	0.952875	0.458661	0.99999
rs10760140:123798321:C:T	9_123798321	C5	0.941406	1.14314	1.03738	0.458726	0.99999
12:6164455:C:T	12_6164455	VWF	0.939177	1.14911	1.03885	0.458894	0.99999
rs62395851:31881223:G:C	6_31881223	C2	0.672307	1.19634	0.896834	0.458931	0.99999
rs4443096:22527921:A:G	22_22527921	IGL	0.742441	1.144	0.921603	0.459168	0.99999
rs11394255:123748644:T:TA	9_123748644	C5	0.871713	1.06399	0.963066	0.459233	0.99999
rs116213831:107148996:C:T	14_107148996	IGH	0.907614	1.2392	1.06053	0.459464	0.99999
rs2070710:42046212:C:T	8_42046212	PLAT	0.941283	1.14321	1.03734	0.459616	0.99999
rs1674043:6310616:T:A	6_6310616	F13A1	0.864082	1.06829	0.960778	0.459717	0.99999
rs4253271:187163612:G:T	4_187163612	KLKB1	0.941668	1.14205	1.03703	0.460031	0.99999
rs4253272:187163614:C:T	4_187163614	KLKB1	0.941668	1.14205	1.03703	0.460031	0.99999
rs2026882:46322853:C:T	21_46322853	ITGB2	0.899956	1.26231	1.06584	0.460059	0.99999
rs7410339:22529723:C:T	22_22529723	IGL	0.743656	1.14343	0.922127	0.460088	0.99999
rs3799554:6194180:G:A	6_6194180	F13A1	0.86626	1.06714	0.961468	0.460169	0.99999
rs6916752:6160039:A:C	6_6160039	F13A1	0.87821	1.06056	0.965086	0.460283	0.99999
rs529825:196635106:G:A	1_196635106	CFH	0.931846	1.16873	1.04359	0.460307	0.99999
12:6082799:A:G	12_6082799	VWF	0.93687	1.15491	1.04019	0.46037	0.99999
rs79216764:23082697:G:A	22_23082697	IGL	0.931197	1.17048	1.04401	0.460416	0.99999
rs8006207:106695829:A:G	14_106695829	IGH	0.725281	1.15657	0.91588	0.460446	0.99999
rs3775301:187154082:T:C	4_187154082	KLKB1	0.846109	1.07862	0.955316	0.460479	0.99999
rs2304596:187154873:T:C	4_187154873	KLKB1	0.846109	1.07862	0.955316	0.460479	0.99999
rs5756881:22463796:G:A	22_22463796	IGL	0.732749	1.15125	0.918465	0.46056	0.99999
rs62070383:3658021:A:G	17_3658021	ITGA	0.868824	1.06577	0.962272	0.460609	0.99999
rs10150118:107163122:C:A	14_107163122	IGH	0.902281	1.25473	1.06401	0.460775	0.99999
rs10139387:107163130:T:C	14_107163130	IGH	0.902281	1.25473	1.06401	0.460775	0.99999
rs2338391:106602470:C:T	14_106602470	IGH	0.857913	1.07192	0.958965	0.460799	0.99999
rs2145454:106300906:C:T	14_106300906	IGH	0.92042	1.20075	1.05128	0.460925	0.99999
rs11806293:196746846:G:A	1_196746846	CFHR3	0.929745	1.17433	1.0449	0.460957	0.99999
rs6682764:207290860:T:A	1_207290860	C4BPA	0.936747	1.15505	1.04019	0.460959	0.99999
rs6665307:207290876:G:A	1_207290876	C4BPA	0.936747	1.15505	1.04019	0.460959	0.99999
12:6124131:A:G	12_6124131	VWF	0.840424	1.082	0.953592	0.460967	0.99999
rs6451554:40979124:G:A	5_40979124	C7	0.922624	1.1944	1.04975	0.460994	0.99999
rs185301543:107166053:A:G	14_107166053	IGH	0.840945	1.0817	0.953756	0.461004	0.99999
rs201446298:89381896:T:C	2_89381896	IGK	0.774539	1.75666	1.16645	0.461123	0.99999
rs6690982:196632129:G:A	1_196632129	CFH	0.931648	1.16897	1.04358	0.461172	0.99999
rs11557955:106110966:C:T	14_106110966	IGHG2	0.730111	1.15335	0.917647	0.461243	0.99999
rs12896746:106167239:A:G	14_106167239	IGH	0.791127	1.11212	0.937993	0.461248	0.99999
rs12896897:106167295:C:T	14_106167295	IGH	0.791127	1.11212	0.937993	0.461248	0.99999
rs1573940:57715348:T:A	17_57715348	CLTC	0.920406	1.20063	1.05122	0.461292	0.99999
rs111616642:31376172:TA:T	16_31376172	ITGAX	0.940429	1.14498	1.03768	0.461352	0.99999
rs369575904:31376175:A:C	16_31376175	ITGAX	0.940429	1.14498	1.03768	0.461352	0.99999
rs35592471:106932579:T:TA	14_106932579	IGH	0.791372	1.11202	0.938096	0.461497	0.99999
rs66530140:187161211:T:C	4_187161211	KLKB1	0.941828	1.14118	1.03672	0.461523	0.99999
rs72693945:106530364:T:C	14_106530364	IGH	0.870389	1.06504	0.962808	0.461659	0.99999
rs1980618:94852423:A:T	14_94852423	SERPINA1	0.939629	1.147	1.03815	0.461749	0.99999
rs1980617:94852534:T:G	14_94852534	SERPINA1	0.939629	1.147	1.03815	0.461749	0.99999
rs2222763:57702746:G:A	17_57702746	CLTC	0.920392	1.20046	1.05114	0.461778	0.99999
rs9303413:57719881:A:C	17_57719881	CLTC	0.920392	1.20046	1.05114	0.461778	0.99999
rs8071749:57725043:T:G	17_57725043	CLTC	0.920392	1.20046	1.05114	0.461778	0.99999
rs7220933:57765708:C:T	17_57765708	CLTC	0.920392	1.20046	1.05114	0.461778	0.99999
rs72695976:106669212:G:A	14_106669212	IGH	0.895854	1.27406	1.06835	0.461799	0.99999
rs79361580:107167883:T:C	14_107167883	IGH	0.834386	1.0857	0.951782	0.461854	0.99999
rs57412899:106516074:T:A	14_106516074	IGH	0.859687	1.07107	0.959578	0.461909	0.99999
rs1055017:106471095:C:T	14_106471095	IGH	0.93851	1.14995	1.03887	0.46196	0.99999
rs696764:39342493:T:C	5_39342493	C9	0.822677	1.09273	0.948139	0.462117	0.99999
rs592451:57370435:A:G	1_57370435	C8A	0.861167	1.07028	0.960048	0.462225	0.99999
rs2516954:106376858:T:C	14_106376858	IGH	0.8015	1.10579	0.94143	0.462262	0.99999
rs2774030:113760415:G:A	13_113760415	F7	0.867974	1.06652	0.962138	0.46265	0.99999
rs147214490:89286591:T:C	2_89286591	IGK	0.768821	1.78246	1.17064	0.462682	0.99999
rs117084085:106515508:G:A	14_106515508	IGH	0.710544	1.1682	0.911074	0.462785	0.99999
rs5977:6196142:G:A	6_6196142	F13A1	0.916205	1.21212	1.05383	0.462787	0.99999
rs28557:22757189:A:G	22_22757189	IGL	0.924341	1.18877	1.04825	0.462835	0.99999
rs5995734:22605854:C:T	22_22605854	IGL	0.941504	1.14166	1.03676	0.462849	0.99999
rs138854852:196819341:C:T	1_196819341	CFHR2	0.926766	1.18188	1.04658	0.462994	0.99999
rs17112970:107036692:A:G	14_107036692	IGH	0.928078	1.17818	1.04568	0.463076	0.99999
rs6503930:57698736:G:A	17_57698736	CLTC	0.920226	1.20033	1.05099	0.463189	0.99999
rs1858682:107155140:C:G	14_107155140	IGH	0.896772	1.27033	1.06733	0.463255	0.99999
rs400443:6693636:A:G	19_6693636	C3	0.918957	1.2039	1.05182	0.463369	0.99999
rs8006518:106887386:A:C	14_106887386	IGH	0.898219	1.26573	1.06626	0.463442	0.99999
rs71405067:107002330:ATC:A	14_107002330	IGH	0.930492	1.17133	1.04399	0.463492	0.99999
rs201681827:107002335:TGC:T	14_107002335	IGH	0.930492	1.17133	1.04399	0.463492	0.99999
rs3733003:186939191:T:A	3_186939191	MASP1	0.907024	1.23886	1.06004	0.463545	0.99999
rs2326192:120028855:C:G	8_120028855	COLEC10	0.941059	1.14261	1.03695	0.463624	0.99999
rs10854761:22991257:T:G	22_22991257	IGL	0.932428	1.16593	1.04266	0.463676	0.99999
rs72717251:106484630:A:T	14_106484630	IGH	0.936353	1.15522	1.04005	0.463712	0.99999
rs8137056:23181681:G:A	22_23181681	IGL	0.879605	1.32505	1.07959	0.463754	0.99999
rs11913038:23011461:A:T	22_23011461	IGL	0.77712	1.12182	0.933698	0.463858	0.99999
rs377205:22746448:A:G	22_22746448	IGL	0.753712	1.13759	0.925967	0.463908	0.99999
rs199670026:188427691:C:T	2_188427691	TFPI	0.875636	1.06243	0.964519	0.46395	0.99999
rs11629167:107151225:A:C	14_107151225	IGH	0.897022	1.26913	1.06698	0.463965	0.99999
rs73368487:106882341:C:T	14_106882341	IGH	0.820323	1.09454	0.947562	0.464094	0.99999
rs191812693:106359998:T:G	14_106359998	IGH	0.803763	1.1048	0.942337	0.46426	0.99999
rs28688002:196634467:T:A	1_196634467	CFH	0.931471	1.16833	1.0432	0.464331	0.99999
rs415629:23191525:C:T	22_23191525	IGL	0.849117	1.07749	0.956514	0.46437	0.99999
rs415919:23224939:A:G	22_23224939	IGL	0.885339	1.30586	1.07524	0.464389	0.99999
12:6165459:T:TCCAGCCACCCAAGGGACCAGAGAGTGGGAGC	12_6165459	VWF	0.938666	1.14873	1.0384	0.464559	0.99999
rs145426428:106474327:G:A	14_106474327	IGH	0.890416	1.28949	1.07153	0.464566	0.99999
rs72749562:40954302:G:A	5_40954302	C7	0.797003	1.10914	0.940207	0.464593	0.99999
rs2159776:123756160:C:T	9_123756160	C5	0.872736	1.06412	0.963689	0.464624	0.99999
rs7040319:123759252:G:A	9_123759252	C5	0.872736	1.06412	0.963689	0.464624	0.99999
rs1967771:113799385:G:A	13_113799385	F10	0.926032	1.18328	1.04678	0.464694	0.99999
rs73357997:96674673:C:T	14_96674673	BDKRB2	0.76754	1.12842	0.930651	0.46476	0.99999
rs4822327:23208589:G:A	22_23208589	IGL	0.926491	1.18194	1.04645	0.464855	0.99999
rs142409967:22469510:C:G	22_22469510	IGL	0.919908	1.20046	1.05086	0.465028	0.99999
rs2069577:96703347:C:A	14_96703347	BDKRB2	0.842866	1.08126	0.954653	0.465175	0.99999
rs35630576:22607580:A:AT	22_22607580	IGL	0.941341	1.14137	1.03654	0.465282	0.99999
rs5757686:22609433:A:C	22_22609433	IGL	0.941341	1.14137	1.03654	0.465282	0.99999
rs149908497:106156352:ACACT:A	14_106156352	IGH	0.821862	1.09386	0.948158	0.465458	0.99999
rs5756904:22468928:C:T	22_22468928	IGL	0.579182	1.28371	0.862265	0.465465	0.99999
rs5756905:22468929:A:G	22_22468929	IGL	0.579182	1.28371	0.862265	0.465465	0.99999
rs373053332:161159001:T:TA	6_161159001	PLG	0.855951	1.07374	0.95868	0.465578	0.99999
rs58484309:106177304:A:C	14_106177304	IGH	0.910866	1.2264	1.05693	0.465623	0.99999
rs12731209:196947139:C:T	1_196947139	CFHR5	0.904641	1.24482	1.06118	0.465833	0.99999
rs1170880:196947314:T:C	1_196947314	CFHR5	0.904641	1.24482	1.06118	0.465833	0.99999
rs1170882:196949323:C:G	1_196949323	CFHR5	0.904641	1.24482	1.06118	0.465833	0.99999
rs928440:196950350:G:A	1_196950350	CFHR5	0.904641	1.24482	1.06118	0.465833	0.99999
rs928439:196950482:G:A	1_196950482	CFHR5	0.904641	1.24482	1.06118	0.465833	0.99999
rs1170883:196951471:C:T	1_196951471	CFHR5	0.904641	1.24482	1.06118	0.465833	0.99999
rs12092294:196966853:G:A	1_196966853	CFHR5	0.904641	1.24482	1.06118	0.465833	0.99999
rs857027:197013464:T:C	1_197013464	F13B	0.904641	1.24482	1.06118	0.465833	0.99999
rs1412634:197023156:T:C	1_197023156	F13B	0.904641	1.24482	1.06118	0.465833	0.99999
rs1759008:197026895:A:C	1_197026895	F13B	0.904641	1.24482	1.06118	0.465833	0.99999
rs1412633:197027220:C:G	1_197027220	F13B	0.904641	1.24482	1.06118	0.465833	0.99999
rs5997:197030201:T:C	1_197030201	F13B	0.904641	1.24482	1.06118	0.465833	0.99999
rs4915148:197035538:T:C	1_197035538	F13B	0.904641	1.24482	1.06118	0.465833	0.99999
12:7176984:G:GT	12_7176984	C1S	0.78527	1.11699	0.936555	0.465884	0.99999
rs4774090:106759687:T:C	14_106759687	IGH	0.836837	1.08495	0.952851	0.465938	0.99999
rs885842:96728916:C:A	14_96728916	BDKRB1	0.848353	1.0782	0.956396	0.466046	0.99999
rs79609575:106354343:A:G	14_106354343	IGH	0.773749	1.12463	0.932834	0.466123	0.99999
rs78922586:23118840:G:A	22_23118840	IGL	0.757622	1.83273	1.17835	0.466454	0.99999
rs3211744:113784998:G:T	13_113784998	F10	0.901473	1.25405	1.06325	0.466463	0.99999
rs117796804:106513737:C:T	14_106513737	IGH	0.720845	1.16182	0.915144	0.466474	0.99999
rs2227736:26693231:G:C	17_26693231	VTN	0.844168	1.08071	0.955147	0.466485	0.99999
rs2227735:26693258:C:T	17_26693258	VTN	0.844168	1.08071	0.955147	0.466485	0.99999
rs184736697:22663414:G:T	22_22663414	IGL	0.920652	1.19772	1.05009	0.466502	0.99999
rs376498:196746502:T:C	1_196746502	CFHR3	0.929776	1.1722	1.04397	0.466562	0.99999
rs12941910:1655127:T:A	17_1655127	SERPINF2	0.862563	1.07012	0.960753	0.466689	0.99999
rs10709082:22894827:CA:C	22_22894827	IGL	0.81977	1.09539	0.947612	0.466769	0.99999
rs28502082:23101103:G:A	22_23101103	IGL	0.918635	1.20331	1.05138	0.466863	0.99999
rs5877:173878862:T:C	1_173878862	SERPINC1	0.939117	1.14672	1.03774	0.467183	0.99999
rs201898408:22995918:G:C	22_22995918	IGL	0.806087	1.104	0.943354	0.467339	0.99999
rs6001192:22530000:A:G	22_22530000	IGL	0.754216	1.13822	0.926535	0.467359	0.99999
12:6097828:T:A	12_6097828	VWF	0.877725	1.0617	0.965338	0.467418	0.99999
rs2097193:22575409:T:C	22_22575409	IGL	0.917205	1.20715	1.05224	0.46744	0.99999
rs56663225:106516076:C:A	14_106516076	IGH	0.86081	1.07123	0.960275	0.46749	0.99999
rs7148210:106301728:T:C	14_106301728	IGH	0.919365	1.20086	1.05073	0.467722	0.99999
rs8137967:23181676:C:G	22_23181676	IGL	0.868054	1.36074	1.08683	0.467805	0.99999
rs1326398:46652690:G:T	13_46652690	CPB2	0.863968	1.0695	0.961257	0.46797	0.99999
rs5995548:22483630:T:C	22_22483630	IGL	0.932484	1.16429	1.04196	0.46801	0.99999
rs5995549:22483631:G:T	22_22483631	IGL	0.932484	1.16429	1.04196	0.46801	0.99999
rs4977151:106926060:C:A	14_106926060	IGH	0.916529	1.20882	1.05258	0.468057	0.99999
rs11913265:23021357:C:T	22_23021357	IGL	0.779396	1.12138	0.934878	0.468088	0.99999
rs4821768:22485440:A:G	22_22485440	IGL	0.918592	1.20289	1.05117	0.468133	0.99999
rs4821769:22485462:G:A	22_22485462	IGL	0.918592	1.20289	1.05117	0.468133	0.99999
rs4821770:22485674:T:C	22_22485674	IGL	0.918592	1.20289	1.05117	0.468133	0.99999
rs4821771:22485680:G:A	22_22485680	IGL	0.918592	1.20289	1.05117	0.468133	0.99999
rs4477591:106575819:T:C	14_106575819	IGH	0.86691	1.06786	0.962154	0.468189	0.99999
rs35956579:107016195:T:A	14_107016195	IGH	0.922752	1.19106	1.04836	0.468292	0.99999
rs1541312:22670081:G:A	22_22670081	IGL	0.921652	1.19411	1.04907	0.468404	0.99999
rs145658629:106919176:C:CTG	14_106919176	IGH	0.796579	1.63969	1.14286	0.468405	0.99999
rs34970894:187142011:CA:C	4_187142011	KLKB1	0.941323	1.14051	1.03614	0.468414	0.99999
rs12586321:106419043:G:A	14_106419043	IGH	0.934499	1.15868	1.04057	0.468474	0.99999
1:57351152:A:AAT	1_57351152	C8A	0.90028	1.25649	1.06358	0.468599	0.99999
rs59850958:106151876:A:G	14_106151876	IGH	0.468966	1.41688	0.815149	0.468702	0.99999
rs62221525:46325695:C:T	21_46325695	ITGB2	0.888226	1.2937	1.07196	0.468829	0.99999
rs7540556:169531442:T:C	1_169531442	F5	0.941429	1.14009	1.03601	0.468916	0.99999
rs57846107:107049657:T:C	14_107049657	IGH	0.807038	1.10375	0.943805	0.469007	0.99999
rs10622350:196948386:C:CTGTG	1_196948386	CFHR5	0.768342	1.12917	0.931444	0.469622	0.99999
12:6122103:A:G	12_6122103	VWF	0.835005	1.08669	0.95257	0.469686	0.99999
rs11160894:106419226:C:G	14_106419226	IGH	0.937171	1.15112	1.03865	0.469707	0.99999
12:6201681:TTGTC:T	12_6201681	VWF	0.869945	1.06636	0.963159	0.469812	0.99999
12:7171338:T:A	12_7171338	C1S	0.728512	1.1573	0.918209	0.469877	0.99999
rs2213143:22401216:T:C	22_22401216	IGL	0.776793	1.12356	0.934222	0.469894	0.99999
rs5750974:22728856:C:T	22_22728856	IGL	0.934383	1.15848	1.04042	0.470016	0.99999
rs5750831:22606775:A:G	22_22606775	IGL	0.941065	1.14069	1.03608	0.470145	0.99999
rs35230766:106889204:C:A	14_106889204	IGH	0.894776	1.2724	1.06701	0.470215	0.99999
rs148497965:6188233:T:C	6_6188233	F13A1	0.84335	1.08181	0.955167	0.47025	0.99999
rs2074437:5347084:T:C	17_5347084	C1QBP	0.760987	1.13439	0.929114	0.470349	0.99999
rs58126815:5349088:C:T	17_5349088	C1QBP	0.760987	1.13439	0.929114	0.470349	0.99999
rs55757158:106111427:G:T	14_106111427	IGH	0.801981	1.10724	0.94233	0.470354	0.99999
rs55865429:106111430:C:T	14_106111430	IGH	0.801981	1.10724	0.94233	0.470354	0.99999
rs4822301:23101216:A:G	22_23101216	IGL	0.931535	1.16605	1.04222	0.470389	0.99999
rs4822302:23101221:A:G	22_23101221	IGL	0.931535	1.16605	1.04222	0.470389	0.99999
12:6209876:G:C	12_6209876	VWF	0.775226	1.12473	0.933767	0.470401	0.99999
rs165748:22793162:C:T	22_22793162	IGL	0.935725	1.15473	1.03947	0.470517	0.99999
rs58233215:106503550:C:T	14_106503550	IGH	0.92817	1.17517	1.04439	0.470537	0.99999
rs68051732:120098628:T:TG	8_120098628	COLEC10	0.715625	1.1671	0.913897	0.470558	0.99999
rs61535446:11100898:A:G	1_11100898	MASP2	0.808319	1.10327	0.944349	0.470585	0.99999
rs831626:33746350:T:C	11_33746350	CD59	0.92419	1.18611	1.04699	0.470641	0.99999
rs11390840:196632004:C:CA	1_196632004	CFH	0.930835	1.16785	1.04263	0.470671	0.99999
rs11085199:6715212:G:T	19_6715212	C3	0.81413	1.09965	0.946182	0.470713	0.99999
rs4253294:187169650:A:G	4_187169650	KLKB1	0.934011	1.15917	1.04052	0.470956	0.99999
rs66636422:23173780:GT:G	22_23173780	IGL	0.929703	1.17082	1.04332	0.470974	0.99999
rs9754342:23179901:C:T	22_23179901	IGL	0.679013	1.19593	0.90114	0.470986	0.99999
rs7543913:207656502:C:T	1_207656502	CR2	0.832875	1.08821	0.95202	0.471041	0.99999
rs7221559:3677835:G:A	17_3677835	ITGA	0.7341	1.15361	0.920252	0.471073	0.99999
rs9900581:3651856:G:C	17_3651856	ITGA	0.938982	1.14589	1.03729	0.471113	0.99999
rs7580340:3672159:A:T	2_3672159	COLEC11	0.925047	1.18354	1.04634	0.47116	0.99999
rs184175902:22547885:T:A	22_22547885	IGL	0.934763	1.15703	1.03997	0.471355	0.99999
rs368391:22753274:G:A	22_22753274	IGL	0.666437	1.20649	0.896688	0.471402	0.99999
rs11624912:107129907:A:G	14_107129907	IGH	0.909145	1.22857	1.05686	0.471562	0.99999
rs2338392:106602440:T:C	14_106602440	IGH	0.859446	1.07263	0.96014	0.471785	0.99999
rs71762803:106931019:C:CA	14_106931019	IGH	0.729427	1.97685	1.20082	0.47182	0.99999
1:207726288:C:CT	1_207726288	CR1	0.898347	1.26049	1.06412	0.47196	0.99999
rs74194309:161149324:A:G	6_161149324	PLG	0.904561	1.24184	1.05987	0.471995	0.99999
rs10148452:106730902:C:G	14_106730902	IGH	0.797433	1.11054	0.941055	0.472116	0.99999
20:33763702:G:GT	20_33763702	PROCR	0.712131	1.17029	0.912909	0.472117	0.99999
rs200095709:22986995:C:A	22_22986995	IGL	0.830111	1.0901	0.951265	0.472267	0.99999
rs4050591:22985150:C:T	22_22985150	IGL	0.902951	1.24642	1.06088	0.47239	0.99999
rs11696919:23028063:T:C	20_23028063	THBD	0.751781	1.14137	0.926316	0.47241	0.99999
rs3114:39285886:C:T	5_39285886	C9	0.875761	1.06342	0.965038	0.472428	0.99999
rs187855:39299584:C:T	5_39299584	C9	0.875761	1.06342	0.965038	0.472428	0.99999
rs35254:39302468:T:C	5_39302468	C9	0.875761	1.06342	0.965038	0.472428	0.99999
rs8008564:106889636:C:T	14_106889636	IGH	0.876171	1.32998	1.07949	0.47253	0.99999
rs2012811:106211029:A:T	14_106211029	IGH	0.927016	1.17758	1.04481	0.472592	0.99999
rs941989:173881871:C:T	1_173881871	SERPINC1	0.938718	1.14613	1.03725	0.472631	0.99999
rs2338401:106575409:T:C	14_106575409	IGH	0.840645	1.08382	0.95452	0.47268	0.99999
rs2854754:106379624:T:C	14_106379624	IGH	0.822015	1.09515	0.948804	0.472716	0.99999
rs4861708:187157233:G:A	4_187157233	KLKB1	0.941031	1.14	1.03575	0.472844	0.99999
rs426158:6199915:T:C	6_6199915	F13A1	0.892774	1.27697	1.06773	0.472923	0.99999
rs5759115:22965862:C:T	22_22965862	IGL	0.84727	1.07996	0.956567	0.473192	0.99999
rs55828578:22715049:C:T	22_22715049	IGL	0.876841	1.32723	1.07878	0.473306	0.99999
rs11123641:3657905:A:G	2_3657905	COLEC11	0.830399	1.09012	0.95144	0.473358	0.99999
12:7171507:A:G	12_7171507	C1S	0.776015	1.12496	0.934336	0.473381	0.99999
rs265711:39302981:C:T	5_39302981	C9	0.87583	1.06352	0.965125	0.473598	0.99999
rs17141878:6237478:T:C	6_6237478	F13A1	0.803837	1.60008	1.13411	0.473624	0.99999
rs2188012:106647574:A:G	14_106647574	IGH	0.921262	1.19301	1.04837	0.473799	0.99999
rs13053766:23206254:C:T	22_23206254	IGL	0.917912	1.20231	1.05053	0.474024	0.99999
rs13057259:23206455:G:T	22_23206455	IGL	0.917912	1.20231	1.05053	0.474024	0.99999
rs13053655:23206526:A:G	22_23206526	IGL	0.917912	1.20231	1.05053	0.474024	0.99999
rs12484435:23071809:C:A	22_23071809	IGL	0.840164	1.08435	0.954479	0.474108	0.99999
rs7140352:107024206:T:A	14_107024206	IGH	0.918901	1.19946	1.04985	0.47418	0.99999
rs7160713:107024209:C:A	14_107024209	IGH	0.918901	1.19946	1.04985	0.47418	0.99999
rs28409891:106809114:C:A	14_106809114	IGH	0.880164	1.31585	1.07618	0.474191	0.99999
rs28594111:106809118:C:T	14_106809118	IGH	0.880164	1.31585	1.07618	0.474191	0.99999
rs12888402:96678467:G:C	14_96678467	BDKRB2	0.876414	1.06328	0.965336	0.474286	0.99999
rs12732536:11096422:G:A	1_11096422	MASP2	0.697886	1.18213	0.90829	0.47432	0.99999
rs13058682:23205980:T:C	22_23205980	IGL	0.917893	1.20222	1.05048	0.474371	0.99999
rs13057499:23206002:G:T	22_23206002	IGL	0.917893	1.20222	1.05048	0.474371	0.99999
rs2009068:106242767:C:A	14_106242767	IGH	0.808548	1.10394	0.944771	0.474511	0.99999
rs56394521:107036325:C:T	14_107036325	IGH	0.926992	1.17691	1.0445	0.474595	0.99999
rs11406457:207289711:G:GT	1_207289711	C4BPA	0.93473	1.15606	1.03952	0.474654	0.99999
rs10149156:106299566:C:A	14_106299566	IGH	0.907575	1.23158	1.05724	0.474795	0.99999
rs13260214:120010833:G:T	8_120010833	COLEC10	0.940511	1.14079	1.03582	0.474832	0.99999
rs3087554:27455442:T:C	8_27455442	CLU	0.91061	1.22276	1.05521	0.474835	0.99999
rs6680396:196632470:A:G	1_196632470	CFH	0.930415	1.16754	1.04226	0.474844	0.99999
rs72742942:207298979:G:A	1_207298979	C4BPA	0.807742	1.10454	0.944554	0.474901	0.99999
rs72742945:207303718:T:C	1_207303718	C4BPA	0.807742	1.10454	0.944554	0.474901	0.99999
rs2073916:22902168:A:G	22_22902168	IGL	0.867088	1.06867	0.962617	0.474928	0.99999
rs11623124:107170524:G:C	14_107170524	IGH	0.900612	1.25202	1.06188	0.474991	0.99999
rs6762462:186942055:C:A	3_186942055	MASP1	0.859369	1.07315	0.960328	0.47505	0.99999
12:7154363:G:A	12_7154363	C1S	0.751188	1.14258	0.926442	0.475153	0.99999
rs1041457:46321818:A:G	21_46321818	ITGB2	0.87166	1.0661	0.963989	0.475254	0.99999
rs10144082:106985076:C:T	14_106985076	IGH	0.932942	1.1606	1.04056	0.475341	0.99999
12:6150758:G:A	12_6150758	VWF	0.670649	1.20469	0.898844	0.475402	0.99999
12:6150764:G:A	12_6150764	VWF	0.670649	1.20469	0.898844	0.475402	0.99999
rs2312925:3665342:T:C	2_3665342	COLEC11	0.833597	1.08855	0.952583	0.475487	0.99999
rs4253262:187163163:A:G	4_187163163	KLKB1	0.847631	1.08013	0.956844	0.475584	0.99999
rs10985131:123790621:C:T	9_123790621	C5	0.938043	1.14699	1.03727	0.475714	0.99999
rs34833349:196870299:A:G	1_196870299	CFHR4	0.902952	1.24468	1.06014	0.475725	0.99999
rs2051493:23081905:A:G	22_23081905	IGL	0.918906	1.19879	1.04956	0.475776	0.99999
rs58642052:106800149:A:G	14_106800149	IGH	0.856476	1.39392	1.09264	0.475814	0.99999
rs717071:106275496:C:T	14_106275496	IGH	0.815662	1.09973	0.947105	0.47591	0.99999
rs34020292:106175857:C:A	14_106175857	IGH	0.910159	1.22352	1.05527	0.475991	0.99999
rs683916:57425474:A:T	1_57425474	C8B	0.83248	1.08937	0.952302	0.476255	0.99999
rs5757005:22489168:G:A	22_22489168	IGL	0.921593	1.19107	1.0477	0.476367	0.99999
rs145502073:106839644:A:AT	14_106839644	IGH	0.820567	1.09679	0.94868	0.476619	0.99999
rs344539:6687912:C:G	19_6687912	C3	0.862428	1.07161	0.961347	0.476748	0.99999
rs344538:6688014:T:C	19_6688014	C3	0.862428	1.07161	0.961347	0.476748	0.99999
rs344536:6688268:C:T	19_6688268	C3	0.862428	1.07161	0.961347	0.476748	0.99999
rs344535:6688400:T:C	19_6688400	C3	0.862428	1.07161	0.961347	0.476748	0.99999
12:6061947:T:C	12_6061947	VWF	0.938288	1.14598	1.03695	0.476943	0.99999
rs5016801:196634510:A:G	1_196634510	CFH	0.930274	1.16719	1.04202	0.476957	0.99999
rs6660100:196635682:C:T	1_196635682	CFH	0.930274	1.16719	1.04202	0.476957	0.99999
rs3786022:3641680:G:C	17_3641680	ITGA	0.847588	1.0804	0.956941	0.477152	0.99999
rs4253238:187148387:C:T	4_187148387	KLKB1	0.940881	1.13914	1.03528	0.477254	0.99999
rs361671:22871516:G:A	22_22871516	IGL	0.93734	1.14836	1.0375	0.47726	0.99999
rs11243078:6316802:T:G	6_6316802	F13A1	0.894397	1.26946	1.06555	0.477262	0.99999
rs2180967:6316931:A:G	6_6316931	F13A1	0.894397	1.26946	1.06555	0.477262	0.99999
rs2182913:207660378:A:G	1_207660378	CR2	0.937661	1.1475	1.03729	0.477328	0.99999
rs12331618:187139939:A:G	4_187139939	KLKB1	0.940688	1.1396	1.03538	0.4774	0.99999
rs488755:31904306:G:A	6_31904306	CFB	0.637781	1.23423	0.887224	0.477417	0.99999
rs5844535:23257372:C:CA	22_23257372	IGL	0.769009	1.13082	0.932529	0.477617	0.99999
12:6174423:T:A	12_6174423	VWF	0.693398	2.18618	1.23121	0.477675	0.99999
rs4861709:187178186:C:T	4_187178186	KLKB1	0.933215	1.15909	1.04004	0.477745	0.99999
rs10136477:107165757:A:G	14_107165757	IGH	0.804298	1.10736	0.943739	0.477792	0.99999
rs4774035:106214467:C:T	14_106214467	IGH	0.911229	1.21955	1.05418	0.477929	0.99999
12:7172902:A:G	12_7172902	C1S	0.760661	1.13671	0.929865	0.477965	0.99999
rs2031646:6192749:A:G	6_6192749	F13A1	0.84572	1.08165	0.956439	0.477993	0.99999
rs190916649:106359809:G:C	14_106359809	IGH	0.788875	1.11752	0.938927	0.478134	0.99999
rs182299233:106359826:G:A	14_106359826	IGH	0.788875	1.11752	0.938927	0.478134	0.99999
12:7188780:GT:G	12_7188780	C1R	0.911239	1.2194	1.05412	0.478188	0.99999
rs7004459:120040263:G:C	8_120040263	COLEC10	0.939722	1.14188	1.03588	0.478201	0.99999
rs7758488:6160402:T:C	6_6160402	F13A1	0.879542	1.062	0.966473	0.478237	0.99999
rs113430115:3676552:G:A	17_3676552	ITGA	0.901132	1.24875	1.0608	0.478239	0.99999
rs3814917:107167927:C:T	14_107167927	IGH	0.910392	1.22173	1.05463	0.478404	0.99999
rs5757689:22609625:C:A	22_22609625	IGL	0.940577	1.13959	1.03531	0.478459	0.99999
rs6001606:22611198:G:C	22_22611198	IGL	0.940577	1.13959	1.03531	0.478459	0.99999
rs361882:22871386:G:A	22_22871386	IGL	0.937218	1.14832	1.03741	0.478467	0.99999
rs3171722:23231503:C:T	22_23231503	IGL	0.821797	1.09638	0.949213	0.478484	0.99999
rs112548071:22902986:AT:A	22_22902986	IGL	0.808535	1.1048	0.945128	0.478575	0.99999
rs6597194:6160814:G:C	6_6160814	F13A1	0.879407	1.06213	0.966459	0.478687	0.99999
rs4280561:22667823:G:A	22_22667823	IGL	0.920632	1.19279	1.04791	0.478742	0.99999
rs58943626:22668426:G:C	22_22668426	IGL	0.920632	1.19279	1.04791	0.478742	0.99999
12:6153750:A:G	12_6153750	VWF	0.679192	1.19897	0.902404	0.478746	0.99999
12:6154670:A:G	12_6154670	VWF	0.679192	1.19897	0.902404	0.478746	0.99999
12:6155218:G:A	12_6155218	VWF	0.679192	1.19897	0.902404	0.478746	0.99999
12:6157988:A:G	12_6157988	VWF	0.679192	1.19897	0.902404	0.478746	0.99999
rs3811530:3684859:G:A	2_3684859	COLEC11	0.736741	1.15413	0.922113	0.478863	0.99999
rs12139696:169515925:A:G	1_169515925	F5	0.90564	1.23521	1.05766	0.478876	0.99999
rs1259799:6299120:T:C	6_6299120	F13A1	0.920763	1.19235	1.0478	0.478922	0.99999
rs4900313:96679050:A:G	14_96679050	BDKRB2	0.828941	1.49149	1.11192	0.47897	0.99999
rs149028915:106701451:A:G	14_106701451	IGH	0.839305	1.08569	0.95458	0.479004	0.99999
rs4253285:187165545:G:A	4_187165545	KLKB1	0.847359	1.08086	0.957017	0.479202	0.99999
rs78526424:196818287:G:T	1_196818287	CFHR2	0.865143	1.07038	0.962304	0.479207	0.99999
rs10148365:106791006:C:T	14_106791006	IGH	0.372359	1.59041	0.769548	0.47942	0.99999
rs5750979:22732246:G:A	22_22732246	IGL	0.865858	1.06999	0.962529	0.479438	0.99999
rs79812764:106085458:G:A	14_106085458	IGH	0.773981	1.72542	1.15561	0.479441	0.99999
rs28666917:545639:G:A	19_545639	GZMM	0.761333	1.13665	0.930251	0.479455	0.99999
rs1616606:6234058:T:C	6_6234058	F13A1	0.71552	1.17028	0.915074	0.479491	0.99999
rs4837806:123747941:G:A	9_123747941	C5	0.873732	1.06548	0.964853	0.47962	0.99999
rs760458:46328917:C:A	21_46328917	ITGB2	0.856351	1.0756	0.959734	0.479718	0.99999
rs72695965:106664735:G:T	14_106664735	IGH	0.894731	1.26702	1.06473	0.479766	0.99999
rs61822967:207694165:G:A	1_207694165	CR1	0.933352	1.15804	1.03964	0.479862	0.99999
rs3775298:187150478:A:G	4_187150478	KLKB1	0.940647	1.13901	1.03509	0.479873	0.99999
rs1511801:187150710:A:T	4_187150710	KLKB1	0.940647	1.13901	1.03509	0.479873	0.99999
rs35731193:106506348:G:GA	14_106506348	IGH	0.857648	1.07486	0.960129	0.479874	0.99999
rs873556:46339586:C:T	21_46339586	ITGB2	0.730202	1.1593	0.920067	0.479895	0.99999
rs5844499:22761951:C:CA	22_22761951	IGL	0.91849	1.19821	1.04907	0.47999	0.99999
rs3843908:39405736:C:T	5_39405736	C9	0.936074	1.15084	1.03792	0.480025	0.99999
rs4957475:39408734:G:T	5_39408734	C9	0.936074	1.15084	1.03792	0.480025	0.99999
rs139694830:106373085:T:C	14_106373085	IGH	0.81157	1.10316	0.946198	0.480051	0.99999
rs144430901:106373086:T:C	14_106373086	IGH	0.81157	1.10316	0.946198	0.480051	0.99999
rs9288142:188388995:C:A	2_188388995	TFPI	0.683167	1.19631	0.904033	0.480258	0.99999
rs2063354:57741811:C:T	17_57741811	CLTC	0.919328	1.19574	1.04847	0.480358	0.99999
rs62235961:22463593:T:G	22_22463593	IGL	0.763771	1.13519	0.931143	0.480377	0.99999
rs56082637:106387171:T:C	14_106387171	IGH	0.791792	1.11612	0.94007	0.480413	0.99999
rs361970:22870965:T:C	22_22870965	IGL	0.937287	1.14753	1.03709	0.480523	0.99999
rs11160977:106928220:T:C	14_106928220	IGH	0.84405	1.08307	0.956121	0.480554	0.99999
rs3836616:187154272:T:TAA	4_187154272	KLKB1	0.940402	1.13945	1.03515	0.480586	0.99999
rs3024371:6250912:T:A	6_6250912	F13A1	0.829657	1.09189	0.951786	0.480646	0.99999
rs61998001:106889420:C:A	14_106889420	IGH	0.892593	1.27297	1.06595	0.480665	0.99999
rs112266543:57769684:T:TAATAA	17_57769684	CLTC	0.9189	1.19674	1.04866	0.480812	0.99999
rs58616844:106803022:C:T	14_106803022	IGH	0.854999	1.39444	1.0919	0.481077	0.99999
rs6696924:57359928:T:G	1_57359928	C8A	0.86351	1.07159	0.961941	0.481117	0.99999
rs1968037:106865998:G:A	14_106865998	IGH	0.848584	1.41685	1.0965	0.481142	0.99999
12:6150824:G:A	12_6150824	VWF	0.682744	1.19712	0.90406	0.481398	0.99999
rs3814921:107167809:G:T	14_107167809	IGH	0.912597	1.21407	1.0526	0.481464	0.99999
rs71366572:3644225:C:T	17_3644225	ITGA	0.89301	1.27111	1.06542	0.481706	0.99999
rs10057091:41227562:G:A	5_41227562	C6	0.920639	1.19144	1.04732	0.482093	0.99999
rs12516670:41239081:G:A	5_41239081	C6	0.920639	1.19144	1.04732	0.482093	0.99999
rs2337941:106927300:A:T	14_106927300	IGH	0.682586	2.2455	1.23804	0.48211	0.99999
12:6156635:A:G	12_6156635	VWF	0.679189	1.20046	0.90296	0.482345	0.99999
rs113493922:107096838:G:C	14_107096838	IGH	0.896526	1.26003	1.06285	0.482671	0.99999
rs115133997:107096848:C:A	14_107096848	IGH	0.896526	1.26003	1.06285	0.482671	0.99999
rs6689009:196698463:A:G	1_196698463	CFH	0.885212	1.29435	1.07041	0.482687	0.99999
rs12144939:196698945:G:T	1_196698945	CFH	0.885212	1.29435	1.07041	0.482687	0.99999
rs35253683:196704039:G:A	1_196704039	CFH	0.885212	1.29435	1.07041	0.482687	0.99999
rs2064456:196704443:A:G	1_196704443	CFH	0.885212	1.29435	1.07041	0.482687	0.99999
rs2516951:106378258:A:G	14_106378258	IGH	0.822229	1.09692	0.949694	0.482721	0.99999
rs73151968:22498803:A:T	22_22498803	IGL	0.831796	1.09095	0.9526	0.482775	0.99999
rs17375559:6183661:A:T	6_6183661	F13A1	0.84515	1.08277	0.956611	0.482803	0.99999
rs16988279:22779652:G:A	22_22779652	IGL	0.821885	1.51433	1.11562	0.482822	0.99999
rs11123647:3659816:A:C	2_3659816	COLEC11	0.822616	1.09671	0.949826	0.482889	0.99999
rs4957383:41244885:T:G	5_41244885	C6	0.8769	1.06408	0.965965	0.482933	0.99999
rs62361640:41247785:A:G	5_41247785	C6	0.8769	1.06408	0.965965	0.482933	0.99999
rs444312:41257602:T:C	5_41257602	C6	0.8769	1.06408	0.965965	0.482933	0.99999
rs6003291:23110655:C:T	22_23110655	IGL	0.899851	1.24996	1.06056	0.483126	0.99999
rs9619793:22487345:C:T	22_22487345	IGL	0.920376	1.19175	1.04731	0.483157	0.99999
rs6773487:93640771:T:C	3_93640771	PROS1	0.850301	1.07974	0.958175	0.483247	0.99999
rs4857343:93645047:T:C	3_93645047	PROS1	0.850301	1.07974	0.958175	0.483247	0.99999
rs144276707:187165700:G:A	4_187165700	KLKB1	0.900993	1.24655	1.05978	0.483257	0.99999
rs60808854:106691545:C:G	14_106691545	IGH	0.854341	1.39478	1.09161	0.483302	0.99999
rs5759386:23106740:C:G	22_23106740	IGL	0.91705	1.20084	1.04939	0.483323	0.99999
rs56119322:57770721:CTT:C	17_57770721	CLTC	0.919416	1.1943	1.04788	0.483364	0.99999
rs2910649:41258291:G:T	5_41258291	C6	0.87695	1.06411	0.966008	0.483428	0.99999
rs10467894:106292564:G:C	14_106292564	IGH	0.878476	1.31483	1.07473	0.483589	0.99999
rs35440957:106889317:A:G	14_106889317	IGH	0.882367	1.30259	1.07209	0.483615	0.99999
rs34487474:106889321:G:A	14_106889321	IGH	0.882367	1.30259	1.07209	0.483615	0.99999
rs11623082:107131357:T:C	14_107131357	IGH	0.896815	1.25864	1.06243	0.483655	0.99999
rs111324784:106881223:G:A	14_106881223	IGH	0.904359	1.23653	1.05748	0.48373	0.99999
rs4253282:187164399:C:T	4_187164399	KLKB1	0.939925	1.13978	1.03504	0.483747	0.99999
rs6996754:120034870:T:C	8_120034870	COLEC10	0.939406	1.1411	1.03535	0.48381	0.99999
rs4774051:106495830:G:A	14_106495830	IGH	0.926964	1.17368	1.04305	0.48383	0.99999
rs3814922:107167782:G:C	14_107167782	IGH	0.913419	1.21067	1.05159	0.483971	0.99999
rs3064925:94856386:G:GCC	14_94856386	SERPINA1	0.939433	1.14098	1.03531	0.483974	0.99999
rs56372958:61544819:C:CT	18_61544819	SERPINB2	0.856214	1.07631	0.959975	0.483979	0.99999
rs112559029:23117001:A:G	22_23117001	IGL	0.770045	1.73596	1.15619	0.484016	0.99999
rs112174190:23118419:T:G	22_23118419	IGL	0.770002	1.73601	1.15617	0.484108	0.99999
rs113048181:23118781:G:A	22_23118781	IGL	0.770002	1.73601	1.15617	0.484108	0.99999
rs74500698:23120440:G:A	22_23120440	IGL	0.770002	1.73601	1.15617	0.484108	0.99999
rs2078688:107154698:C:G	14_107154698	IGH	0.898848	1.25227	1.06094	0.484346	0.99999
rs12590207:106885880:G:C	14_106885880	IGH	0.872888	1.33212	1.07833	0.484363	0.99999
rs34286129:106979911:TAGG:T	14_106979911	IGH	0.923929	1.18161	1.04485	0.484433	0.99999
rs723391:46655449:T:C	13_46655449	CPB2	0.86542	1.07094	0.962712	0.484502	0.99999
rs3794458:106358052:A:T	14_106358052	IGH	0.77773	1.1266	0.93605	0.484517	0.99999
rs3794460:106358069:G:A	14_106358069	IGH	0.77773	1.1266	0.93605	0.484517	0.99999
rs3794461:106358103:A:G	14_106358103	IGH	0.77773	1.1266	0.93605	0.484517	0.99999
12:7172665:C:CAAAG	12_7172665	C1S	0.769406	1.13237	0.933408	0.484538	0.99999
rs187451:39302930:T:G	5_39302930	C9	0.875165	1.06529	0.96556	0.484671	0.99999
rs2273345:11105106:C:T	1_11105106	MASP2	0.821943	1.09751	0.949784	0.484862	0.99999
rs405566:6691085:G:A	19_6691085	C3	0.91394	1.2088	1.05108	0.484929	0.99999
rs12478522:3652844:C:A	2_3652844	COLEC11	0.702605	1.18237	0.911449	0.484991	0.99999
rs111763479:549829:A:C	19_549829	GZMM	0.871285	1.33682	1.07924	0.485018	0.99999
rs7289376:22736474:C:T	22_22736474	IGL	0.927354	1.1722	1.04262	0.485063	0.99999
rs6002106:22737066:G:C	22_22737066	IGL	0.927354	1.1722	1.04262	0.485063	0.99999
rs41307994:123799718:A:AGTAGCT	9_123799718	C5	0.873284	1.06645	0.965047	0.485231	0.99999
rs448848:22735736:A:G	22_22735736	IGL	0.864255	1.07173	0.962419	0.48527	0.99999
rs11160884:106325280:T:C	14_106325280	IGH	0.648771	1.22814	0.892625	0.485357	0.99999
rs7143165:107007031:G:A	14_107007031	IGH	0.889898	1.27832	1.06657	0.485486	0.99999
rs77524031:31881878:C:T	6_31881878	C2	0.670267	1.20932	0.900317	0.485488	0.99999
rs2516944:106388588:A:T	14_106388588	IGH	0.746985	1.14866	0.926301	0.485558	0.99999
12:6204200:G:A	12_6204200	VWF	0.679974	1.20118	0.903753	0.485693	0.99999
rs4837805:123746255:G:A	9_123746255	C5	0.874092	1.06604	0.965309	0.485705	0.99999
rs12586796:106872203:T:G	14_106872203	IGH	0.79543	1.61856	1.13466	0.485751	0.99999
rs9607591:22472540:G:C	22_22472540	IGL	0.903112	1.23913	1.05786	0.485759	0.99999
rs7671905:110722886:T:C	4_110722886	CFI	0.868963	1.06906	0.963834	0.485946	0.99999
rs61997996:106888757:C:T	14_106888757	IGH	0.890572	1.27599	1.066	0.485987	0.99999
rs915903:23197522:G:A	22_23197522	IGL	0.921646	1.18716	1.04601	0.486087	0.99999
rs362216:22871116:C:G	22_22871116	IGL	0.936608	1.14762	1.03676	0.486132	0.99999
rs362012:22871157:A:G	22_22871157	IGL	0.936608	1.14762	1.03676	0.486132	0.99999
rs3024335:6315743:C:T	6_6315743	F13A1	0.763684	1.13688	0.931781	0.486363	0.99999
rs344614:6728400:T:C	19_6728400	C3	0.936236	1.14849	1.03695	0.486422	0.99999
rs61019402:188332985:GAC:G	2_188332985	TFPI	0.932423	1.15834	1.03926	0.486573	0.99999
rs2854094:23241397:G:A	22_23241397	IGL	0.86111	1.07378	0.961583	0.486598	0.99999
rs1170881:196949271:G:A	1_196949271	CFHR5	0.901819	1.24243	1.05851	0.486626	0.99999
rs1170878:196959843:G:A	1_196959843	CFHR5	0.901819	1.24243	1.05851	0.486626	0.99999
rs1855116:196961744:G:A	1_196961744	CFHR5	0.901819	1.24243	1.05851	0.486626	0.99999
rs7554757:196973054:A:T	1_196973054	CFHR5	0.901819	1.24243	1.05851	0.486626	0.99999
rs1759009:197026672:A:G	1_197026672	F13B	0.901819	1.24243	1.05851	0.486626	0.99999
rs700220:39356591:G:A	5_39356591	C9	0.872957	1.06683	0.965037	0.486699	0.99999
rs4315260:106799683:C:T	14_106799683	IGH	0.879727	1.30878	1.07302	0.486776	0.99999
rs1359594:196927428:T:G	1_196927428	CFHR2	0.938044	1.14371	1.03579	0.486884	0.99999
rs2026547:196927791:G:A	1_196927791	CFHR2	0.938044	1.14371	1.03579	0.486884	0.99999
rs56357961:106992163:A:G	14_106992163	IGH	0.893181	1.2676	1.06405	0.486994	0.99999
rs28408006:106505800:C:G	14_106505800	IGH	0.870393	1.06837	0.964313	0.487015	0.99999
rs155447:39296382:G:C	5_39296382	C9	0.875365	1.06548	0.965756	0.487084	0.99999
rs155446:39296692:A:G	5_39296692	C9	0.875365	1.06548	0.965756	0.487084	0.99999
rs190333:39299844:G:A	5_39299844	C9	0.875365	1.06548	0.965756	0.487084	0.99999
rs2910959:39302100:C:T	5_39302100	C9	0.875365	1.06548	0.965756	0.487084	0.99999
rs6003290:23110613:G:C	22_23110613	IGL	0.885129	1.29185	1.06932	0.487124	0.99999
rs10133380:106291576:C:T	14_106291576	IGH	0.908672	1.22259	1.05401	0.487143	0.99999
rs80184561:106798420:A:T	14_106798420	IGH	0.780701	1.12523	0.937268	0.487232	0.99999
rs4253248:187155488:G:A	4_187155488	KLKB1	0.940071	1.13841	1.0345	0.487369	0.99999
rs4253254:187158508:C:T	4_187158508	KLKB1	0.940071	1.13841	1.0345	0.487369	0.99999
rs4253255:187158922:G:C	4_187158922	KLKB1	0.940071	1.13841	1.0345	0.487369	0.99999
rs1268760:6230944:G:A	6_6230944	F13A1	0.704218	1.18201	0.912357	0.487514	0.99999
rs199528085:173877122:AAATAATAATAATAATAATAATAATAAT:A	1_173877122	SERPINC1	0.921406	1.18722	1.0459	0.487636	0.99999
rs9619881:22637045:C:T	22_22637045	IGL	0.87275	1.06709	0.965041	0.487787	0.99999
rs138512015:106100786:C:G	14_106100786	IGH	0.806521	1.10804	0.945335	0.487813	0.99999
rs12622035:3659300:G:A	2_3659300	COLEC11	0.827903	1.0943	0.951825	0.487824	0.99999
rs10139013:106634417:C:T	14_106634417	IGH	0.841837	1.08562	0.955991	0.487874	0.99999
12:6158022:G:A	12_6158022	VWF	0.690123	1.19364	0.907612	0.487963	0.99999
rs10220412:107170410:G:C	14_107170410	IGH	0.926387	1.17376	1.04276	0.487983	0.99999
rs34019140:106527500:G:A	14_106527500	IGH	0.825827	1.09564	0.951214	0.487993	0.99999
rs35890516:40948354:T:TA	5_40948354	C7	0.805416	1.10882	0.94502	0.488071	0.99999
rs112323692:186453524:G:A	3_186453524	KNG1	0.783767	1.12335	0.938319	0.488108	0.99999
rs12988769:3658882:T:C	2_3658882	COLEC11	0.834339	1.09037	0.953804	0.48847	0.99999
rs36107646:106443021:A:C	14_106443021	IGH	0.797361	1.11433	0.942614	0.488848	0.99999
12:6147056:G:A	12_6147056	VWF	0.869119	1.06936	0.964055	0.488882	0.99999
12:6147119:T:C	12_6147119	VWF	0.869119	1.06936	0.964055	0.488882	0.99999
rs373119:23037513:C:G	22_23037513	IGL	0.693625	1.19115	0.908961	0.488963	0.99999
rs35069839:107019849:G:A	14_107019849	IGH	0.918875	1.19346	1.04721	0.489227	0.99999
rs113012252:106918979:T:C	14_106918979	IGH	0.914212	1.20621	1.05011	0.489254	0.99999
rs201772545:22546384:T:TA	22_22546384	IGL	0.932786	1.15654	1.03865	0.48929	0.99999
rs111796378:6261871:T:C	6_6261871	F13A1	0.886663	1.28583	1.06776	0.489322	0.99999
rs5757123:22514424:G:A	22_22514424	IGL	0.733771	1.15977	0.922499	0.489711	0.99999
rs700239:39373689:C:A	5_39373689	C9	0.820662	1.09927	0.949807	0.489804	0.99999
rs7146990:106993886:A:G	14_106993886	IGH	0.931248	1.16034	1.0395	0.4899	0.99999
rs61773665:11101413:G:A	1_11101413	MASP2	0.807364	1.10795	0.945791	0.490019	0.99999
rs12136082:11102275:A:G	1_11102275	MASP2	0.807364	1.10795	0.945791	0.490019	0.99999
rs10854466:46328318:T:A	21_46328318	ITGB2	0.876013	1.06547	0.96611	0.490032	0.99999
rs112694057:6261570:C:T	6_6261570	F13A1	0.909372	1.21928	1.05299	0.490112	0.99999
rs2338605:106470280:T:C	14_106470280	IGH	0.935876	1.14831	1.03666	0.490184	0.99999
rs2338604:106470338:G:A	14_106470338	IGH	0.935876	1.14831	1.03666	0.490184	0.99999
rs11160905:106470433:T:A	14_106470433	IGH	0.935876	1.14831	1.03666	0.490184	0.99999
12:9261630:T:TTG	12_9261630	A2M	0.830636	1.09302	0.952837	0.490264	0.99999
rs2019727:196674714:T:A	1_196674714	CFH	0.883318	1.29538	1.06969	0.490381	0.99999
rs2300429:196675356:G:A	1_196675356	CFH	0.883318	1.29538	1.06969	0.490381	0.99999
rs33915960:196676713:G:T	1_196676713	CFH	0.883318	1.29538	1.06969	0.490381	0.99999
rs12895651:106494269:T:C	14_106494269	IGH	0.923533	1.18044	1.04411	0.490539	0.99999
rs66950106:106477597:G:A	14_106477597	IGH	0.933042	1.15547	1.03832	0.490589	0.99999
rs760460:46328820:C:T	21_46328820	ITGB2	0.939085	1.14001	1.03468	0.490627	0.99999
rs11132382:187143802:T:G	4_187143802	KLKB1	0.939795	1.13821	1.03425	0.490669	0.99999
rs4862669:187145222:G:C	4_187145222	KLKB1	0.939795	1.13821	1.03425	0.490669	0.99999
rs2048:187148133:G:T	4_187148133	KLKB1	0.939795	1.13821	1.03425	0.490669	0.99999
rs4821965:22725582:G:A	22_22725582	IGL	0.93139	1.15967	1.03928	0.490854	0.99999
rs34308311:39301820:T:TA	5_39301820	C9	0.875701	1.06577	0.966072	0.490932	0.99999
rs13017366:3658567:G:A	2_3658567	COLEC11	0.83219	1.09217	0.953358	0.490998	0.99999
rs111878024:106492377:T:C	14_106492377	IGH	0.596895	1.28107	0.874449	0.491064	0.99999
rs112103217:106492831:T:C	14_106492831	IGH	0.596895	1.28107	0.874449	0.491064	0.99999
rs113966077:106493010:A:G	14_106493010	IGH	0.596895	1.28107	0.874449	0.491064	0.99999
rs112761685:106493056:A:T	14_106493056	IGH	0.596895	1.28107	0.874449	0.491064	0.99999
rs5756988:22486790:C:T	22_22486790	IGL	0.919	1.19236	1.04679	0.491191	0.99999
rs5756991:22486934:T:C	22_22486934	IGL	0.919	1.19236	1.04679	0.491191	0.99999
rs5756992:22487029:T:C	22_22487029	IGL	0.919	1.19236	1.04679	0.491191	0.99999
rs9622919:22487256:G:A	22_22487256	IGL	0.919	1.19236	1.04679	0.491191	0.99999
rs9619794:22487392:G:A	22_22487392	IGL	0.919	1.19236	1.04679	0.491191	0.99999
rs9622920:22487417:T:C	22_22487417	IGL	0.919	1.19236	1.04679	0.491191	0.99999
rs6001072:22488022:C:T	22_22488022	IGL	0.919	1.19236	1.04679	0.491191	0.99999
rs6001073:22488043:T:A	22_22488043	IGL	0.919	1.19236	1.04679	0.491191	0.99999
rs6001075:22488158:C:G	22_22488158	IGL	0.919	1.19236	1.04679	0.491191	0.99999
rs6001076:22488266:T:C	22_22488266	IGL	0.919	1.19236	1.04679	0.491191	0.99999
rs5995560:22488382:G:A	22_22488382	IGL	0.919	1.19236	1.04679	0.491191	0.99999
rs79274271:22488624:T:C	22_22488624	IGL	0.919	1.19236	1.04679	0.491191	0.99999
rs6001078:22488758:T:C	22_22488758	IGL	0.919	1.19236	1.04679	0.491191	0.99999
rs16840522:196710916:T:C	1_196710916	CFH	0.890272	1.27389	1.06495	0.491197	0.99999
rs111819775:107166061:G:T	14_107166061	IGH	0.844881	1.0843	0.957133	0.491222	0.99999
rs5995942:22737381:C:T	22_22737381	IGL	0.923979	1.179	1.04373	0.491224	0.99999
rs56413992:187134194:C:T	4_187134194	KLKB1	0.850135	1.08108	0.958678	0.491244	0.99999
rs3181270:33755932:T:C	11_33755932	CD59	0.81892	1.51589	1.11418	0.491294	0.99999
rs147628468:33757282:G:GA	11_33757282	CD59	0.81892	1.51589	1.11418	0.491294	0.99999
rs5757346:22551935:T:C	22_22551935	IGL	0.802435	1.1115	0.944409	0.491375	0.99999
rs146191787:42044541:C:CATCT	8_42044541	PLAT	0.935791	1.14816	1.03655	0.491416	0.99999
rs4774046:106468637:C:A	14_106468637	IGH	0.936071	1.14743	1.03638	0.491466	0.99999
rs4774047:106468872:G:A	14_106468872	IGH	0.936071	1.14743	1.03638	0.491466	0.99999
rs10854724:22600088:A:C	22_22600088	IGL	0.846815	1.41359	1.0941	0.491472	0.99999
rs10854725:22600201:G:T	22_22600201	IGL	0.846815	1.41359	1.0941	0.491472	0.99999
rs10854727:22600539:G:C	22_22600539	IGL	0.846815	1.41359	1.0941	0.491472	0.99999
rs11089980:22600641:G:A	22_22600641	IGL	0.846815	1.41359	1.0941	0.491472	0.99999
rs60642321:196822368:A:G	1_196822368	CFHR4	0.893598	1.26386	1.06273	0.491512	0.99999
rs11569521:6689487:G:C	19_6689487	C3	0.915194	1.20256	1.04909	0.491539	0.99999
rs57809461:47798336:AT:A	19_47798336	C5AR1	0.928406	1.16721	1.04098	0.491569	0.99999
rs4822304:23101248:C:T	22_23101248	IGL	0.929769	1.16363	1.04015	0.491612	0.99999
rs11569517:6689999:T:C	19_6689999	C3	0.915551	1.20156	1.04885	0.491612	0.99999
rs10661265:207937193:G:GTT	1_207937193	CD46	0.846434	1.08341	0.957621	0.491662	0.99999
rs183517:46312680:G:A	21_46312680	ITGB2	0.930371	1.16203	1.03977	0.491743	0.99999
rs11850091:106872730:G:A	14_106872730	IGH	0.851018	1.39882	1.09107	0.491786	0.99999
rs112585953:3625664:A:G	17_3625664	ITGA	0.9244	1.17765	1.04337	0.491878	0.99999
rs291982:22982406:C:A	1_22982406	C1QB	0.878423	1.06433	0.966919	0.492138	0.99999
rs77772357:107030597:T:C	14_107030597	IGH	0.889985	1.27413	1.06487	0.492277	0.99999
rs5756941:22478482:G:C	22_22478482	IGL	0.899263	1.24695	1.05893	0.492297	0.99999
rs10179730:188410351:G:A	2_188410351	TFPI	0.905888	1.22802	1.05473	0.492397	0.99999
rs5030093:186461091:G:A	3_186461091	KNG1	0.821712	1.09911	0.950343	0.492465	0.99999
rs6576163:106887865:T:A	14_106887865	IGH	0.880656	1.30219	1.07088	0.492533	0.99999
rs4133534:93639320:C:T	3_93639320	PROS1	0.851472	1.08047	0.959161	0.492579	0.99999
rs2854752:106379885:G:A	14_106379885	IGH	0.810129	1.10667	0.946862	0.492596	0.99999
rs2854284:42047302:G:A	8_42047302	PLAT	0.911961	1.21098	1.05089	0.492649	0.99999
rs3966353:22993475:T:C	22_22993475	IGL	0.852606	1.07979	0.959497	0.492652	0.99999
rs11847625:96686296:G:C	14_96686296	BDKRB2	0.872615	1.0678	0.965288	0.49269	0.99999
rs72703006:106511620:G:C	14_106511620	IGH	0.927094	1.17024	1.0416	0.492766	0.99999
rs5757003:22488714:G:A	22_22488714	IGL	0.797403	1.11522	0.943015	0.492935	0.99999
rs5750574:22488977:T:C	22_22488977	IGL	0.797403	1.11522	0.943015	0.492935	0.99999
rs497092:22979565:T:C	22_22979565	IGL	0.819395	1.10071	0.949691	0.492981	0.99999
rs11756174:6198639:A:G	6_6198639	F13A1	0.844573	1.08479	0.957177	0.493096	0.99999
rs2333554:57700287:G:A	17_57700287	CLTC	0.918045	1.19418	1.04705	0.493145	0.99999
rs1528490:57701153:C:T	17_57701153	CLTC	0.918045	1.19418	1.04705	0.493145	0.99999
rs8078749:57707453:C:T	17_57707453	CLTC	0.918045	1.19418	1.04705	0.493145	0.99999
rs8079033:57707753:A:G	17_57707753	CLTC	0.918045	1.19418	1.04705	0.493145	0.99999
rs10221193:57709585:T:C	17_57709585	CLTC	0.918045	1.19418	1.04705	0.493145	0.99999
rs7214576:57709814:G:A	17_57709814	CLTC	0.918045	1.19418	1.04705	0.493145	0.99999
rs56369272:57714750:T:C	17_57714750	CLTC	0.918045	1.19418	1.04705	0.493145	0.99999
rs1573939:57715260:G:C	17_57715260	CLTC	0.918045	1.19418	1.04705	0.493145	0.99999
rs4433858:57716153:C:T	17_57716153	CLTC	0.918045	1.19418	1.04705	0.493145	0.99999
rs11079384:57716710:G:A	17_57716710	CLTC	0.918045	1.19418	1.04705	0.493145	0.99999
rs9910530:57717737:C:G	17_57717737	CLTC	0.918045	1.19418	1.04705	0.493145	0.99999
rs9303411:57719801:G:T	17_57719801	CLTC	0.918045	1.19418	1.04705	0.493145	0.99999
rs9303412:57719802:C:G	17_57719802	CLTC	0.918045	1.19418	1.04705	0.493145	0.99999
rs1973842:57721985:C:T	17_57721985	CLTC	0.918045	1.19418	1.04705	0.493145	0.99999
rs5821276:57723225:C:CT	17_57723225	CLTC	0.918045	1.19418	1.04705	0.493145	0.99999
rs4968388:57724541:A:G	17_57724541	CLTC	0.918045	1.19418	1.04705	0.493145	0.99999
rs2136694:57725481:G:A	17_57725481	CLTC	0.918045	1.19418	1.04705	0.493145	0.99999
rs7220146:57726691:C:T	17_57726691	CLTC	0.918045	1.19418	1.04705	0.493145	0.99999
rs7215807:57727636:A:G	17_57727636	CLTC	0.918045	1.19418	1.04705	0.493145	0.99999
rs2333559:57732957:C:G	17_57732957	CLTC	0.918045	1.19418	1.04705	0.493145	0.99999
rs6503933:57755580:A:G	17_57755580	CLTC	0.918045	1.19418	1.04705	0.493145	0.99999
rs1358535:57767285:C:A	17_57767285	CLTC	0.918045	1.19418	1.04705	0.493145	0.99999
rs115914483:1653447:G:A	17_1653447	SERPINF2	0.766099	1.73831	1.154	0.493182	0.99999
rs58418975:106802770:C:T	14_106802770	IGH	0.856697	1.37834	1.08666	0.493327	0.99999
rs7222145:3649876:C:T	17_3649876	ITGA	0.93703	1.14445	1.03556	0.493347	0.99999
rs115094736:196821380:T:G	1_196821380	CFHR4	0.894549	1.26008	1.0617	0.493354	0.99999
12:6146483:C:T	12_6146483	VWF	0.86964	1.06965	0.964474	0.493358	0.99999
rs4241815:187152142:C:T	4_187152142	KLKB1	0.939561	1.13806	1.03406	0.493363	0.99999
rs4241817:187152658:T:C	4_187152658	KLKB1	0.939561	1.13806	1.03406	0.493363	0.99999
rs4241818:187153786:T:C	4_187153786	KLKB1	0.939561	1.13806	1.03406	0.493363	0.99999
rs12881659:106605901:A:G	14_106605901	IGH	0.910503	1.21461	1.05162	0.493586	0.99999
rs698092:186969634:A:G	3_186969634	MASP1	0.938646	1.14028	1.03456	0.493668	0.99999
22:23108438:T:TAG	22_23108438	IGL	0.734916	1.16019	0.923385	0.493764	0.99999
rs10147722:106979099:G:C	14_106979099	IGH	0.931947	1.1573	1.03853	0.493784	0.99999
rs700227:39361802:C:G	5_39361802	C9	0.875234	1.06641	0.966103	0.493824	0.99999
rs835222:39362167:G:A	5_39362167	C9	0.875234	1.06641	0.966103	0.493824	0.99999
rs2330151:23039016:G:A	22_23039016	IGL	0.85154	1.08063	0.95927	0.493883	0.99999
rs11627242:106725090:C:G	14_106725090	IGH	0.888551	1.27744	1.0654	0.493956	0.99999
rs6002723:22901408:A:G	22_22901408	IGL	0.85877	1.07626	0.961382	0.494058	0.99999
rs4253302:187173488:A:G	4_187173488	KLKB1	0.848868	1.08231	0.958506	0.494107	0.99999
rs199591005:6299472:T:G	6_6299472	F13A1	0.927834	1.16781	1.04093	0.494242	0.99999
rs72674876:110670032:C:T	4_110670032	CFI	0.87837	1.30808	1.0719	0.494315	0.99999
rs11624745:106293445:A:G	14_106293445	IGH	0.763976	1.13885	0.932766	0.494367	0.99999
rs9623054:22552114:C:T	22_22552114	IGL	0.87233	1.06823	0.965322	0.494667	0.99999
12:6114644:T:C	12_6114644	VWF	0.939373	1.13817	1.03401	0.494696	0.99999
12:6080290:G:A	12_6080290	VWF	0.934567	1.15027	1.03682	0.494868	0.99999
rs141140288:89304958:T:G	2_89304958	IGK	0.781021	1.12691	0.938158	0.494906	0.99999
rs991340:46350779:G:A	21_46350779	ITGB2	0.860237	1.0755	0.961864	0.494947	0.99999
rs1528492:57698208:C:G	17_57698208	CLTC	0.916934	1.19644	1.0474	0.495023	0.99999
rs9619880:22637043:C:T	22_22637043	IGL	0.87355	1.06756	0.965697	0.495117	0.99999
rs56057313:186974155:G:T	3_186974155	MASP1	0.891021	1.26941	1.06352	0.495219	0.99999
rs12893042:106864599:T:C	14_106864599	IGH	0.844249	1.41906	1.09455	0.495267	0.99999
rs35947968:57727249:G:GC	17_57727249	CLTC	0.916844	1.19656	1.04741	0.495322	0.99999
rs2051487:22847167:C:T	22_22847167	IGL	0.931706	1.15743	1.03845	0.495368	0.99999
12:6148230:A:G	12_6148230	VWF	0.869763	1.06984	0.964629	0.495373	0.99999
12:6148326:A:G	12_6148326	VWF	0.869763	1.06984	0.964629	0.495373	0.99999
rs55688506:107062737:T:C	14_107062737	IGH	0.915916	1.19904	1.04796	0.49541	0.99999
rs12918549:31376455:C:T	16_31376455	ITGAX	0.910647	1.21341	1.05119	0.495419	0.99999
rs66475450:106415331:C:T	14_106415331	IGH	0.931636	1.15754	1.03846	0.49559	0.99999
rs34399539:106477919:C:G	14_106477919	IGH	0.897251	1.25106	1.05949	0.49559	0.99999
rs12884184:106925069:C:T	14_106925069	IGH	0.760955	1.75828	1.15671	0.495641	0.99999
rs34492605:106527539:T:C	14_106527539	IGH	0.831299	1.09357	0.95346	0.495698	0.99999
rs5751047:22774476:C:A	22_22774476	IGL	0.816087	1.52159	1.11434	0.49575	0.99999
rs35902866:169544387:C:T	1_169544387	F5	0.871895	1.06863	0.965261	0.495753	0.99999
rs79929267:107167897:G:C	14_107167897	IGH	0.832558	1.0928	0.953843	0.495842	0.99999
rs361876:22871640:T:C	22_22871640	IGL	0.937383	1.1427	1.03496	0.496404	0.99999
rs60039951:22651923:C:CG	22_22651923	IGL	0.870929	1.06929	0.965026	0.496432	0.99999
rs1805435:5341749:A:G	17_5341749	C1QBP	0.858671	1.07668	0.961515	0.496536	0.99999
rs73906946:46339140:C:T	21_46339140	ITGB2	0.734559	1.16136	0.923628	0.496602	0.99999
rs7145045:106278391:T:C	14_106278391	IGH	0.829313	1.09504	0.952959	0.496796	0.99999
rs1807646:22647313:G:A	22_22647313	IGL	0.78402	1.1253	0.939284	0.49685	0.99999
rs12871886:113796666:C:T	13_113796666	F10	0.836197	1.09069	0.955004	0.496994	0.99999
12:6170690:C:G	12_6170690	VWF	0.851318	1.08125	0.959421	0.49702	0.99999
chr6_6179882_C_T	6_6179882	F13A1	0.934428	1.14998	1.03662	0.497028	0.99999
rs4042664:106581905:T:G	14_106581905	IGH	0.833415	1.09247	0.954193	0.497098	0.99999
rs12037840:207296448:A:G	1_207296448	C4BPA	0.933234	1.15293	1.03728	0.497316	0.99999
rs10133578:106291832:A:G	14_106291832	IGH	0.912108	1.20858	1.04993	0.497377	0.99999
12:6084323:A:G	12_6084323	VWF	0.837301	1.09012	0.955385	0.497748	0.99999
rs12893837:106287957:G:T	14_106287957	IGH	0.724929	1.16925	0.920666	0.497906	0.99999
rs1406279:57699988:A:G	17_57699988	CLTC	0.916709	1.19589	1.04703	0.497965	0.99999
rs71370108:57711031:TA:T	17_57711031	CLTC	0.916709	1.19589	1.04703	0.497965	0.99999
rs9911131:57712003:C:A	17_57712003	CLTC	0.916709	1.19589	1.04703	0.497965	0.99999
rs12450295:57714331:T:C	17_57714331	CLTC	0.916709	1.19589	1.04703	0.497965	0.99999
rs62084481:57714949:T:C	17_57714949	CLTC	0.916709	1.19589	1.04703	0.497965	0.99999
rs12449896:57731322:T:C	17_57731322	CLTC	0.916709	1.19589	1.04703	0.497965	0.99999
rs2877976:57732773:G:A	17_57732773	CLTC	0.916709	1.19589	1.04703	0.497965	0.99999
rs907065:57740263:T:C	17_57740263	CLTC	0.916709	1.19589	1.04703	0.497965	0.99999
rs9893154:57743691:G:A	17_57743691	CLTC	0.916709	1.19589	1.04703	0.497965	0.99999
rs1510286:57748587:C:T	17_57748587	CLTC	0.916709	1.19589	1.04703	0.497965	0.99999
rs11867363:57762177:G:A	17_57762177	CLTC	0.916709	1.19589	1.04703	0.497965	0.99999
rs7209894:57763477:G:A	17_57763477	CLTC	0.916709	1.19589	1.04703	0.497965	0.99999
rs1358534:57764178:T:G	17_57764178	CLTC	0.916709	1.19589	1.04703	0.497965	0.99999
rs8078623:57767650:A:G	17_57767650	CLTC	0.916709	1.19589	1.04703	0.497965	0.99999
rs12465002:3682471:C:A	2_3682471	COLEC11	0.813638	1.10551	0.94841	0.49819	0.99999
rs387796:22748541:G:A	22_22748541	IGL	0.865799	1.0726	0.96367	0.498244	0.99999
6:6189731:A:G	6_6189731	F13A1	0.908765	1.21731	1.05178	0.498375	0.99999
12:6117384:T:TA	12_6117384	VWF	0.937528	1.14174	1.03461	0.498541	0.99999
rs6882168:39402647:C:T	5_39402647	C9	0.867067	1.07189	0.964052	0.49857	0.99999
rs113761078:106509006:A:C	14_106509006	IGH	0.672195	1.21329	0.903089	0.49865	0.99999
rs1570560:207853887:A:T	1_207853887	CR1L	0.934665	1.14891	1.03626	0.498657	0.99999
rs371780793:107095098:G:C	14_107095098	IGH	0.769843	1.13579	0.935082	0.49869	0.99999
rs57894530:46343738:G:A	21_46343738	ITGB2	0.75293	1.14817	0.929778	0.498786	0.99999
rs2156883:22747460:C:A	22_22747460	IGL	0.855509	1.07899	0.960771	0.499083	0.99999
rs4253259:187162048:G:T	4_187162048	KLKB1	0.752104	1.14887	0.929552	0.499089	0.99999
rs12434486:106407934:T:C	14_106407934	IGH	0.836712	1.09077	0.955331	0.499314	0.99999
rs4609733:106889820:C:G	14_106889820	IGH	0.877283	1.30812	1.07126	0.49944	0.99999
rs11850760:106487885:T:C	14_106487885	IGH	0.930895	1.15823	1.03836	0.499473	0.99999
rs16840639:196824773:T:C	1_196824773	CFHR2	0.892245	1.26347	1.06175	0.499533	0.99999
12:7123076:C:T	12_7123076	C1S	0.881507	1.29523	1.06853	0.499545	0.99999
rs704701:33743679:T:G	11_33743679	CD59	0.927372	1.16722	1.04041	0.499664	0.99999
rs3136456:46745861:C:A	11_46745861	F2	0.770848	1.13533	0.935504	0.499698	0.99999
rs2329931:22486387:A:T	22_22486387	IGL	0.917842	1.19219	1.04606	0.499705	0.99999
rs2876996:22486399:A:G	22_22486399	IGL	0.917842	1.19219	1.04606	0.499705	0.99999
rs431180:23189544:G:A	22_23189544	IGL	0.852968	1.08065	0.960084	0.499743	0.99999
rs2078697:107019878:G:A	14_107019878	IGH	0.931058	1.15769	1.03821	0.499875	0.99999
rs36121061:41230878:A:G	5_41230878	C6	0.878137	1.06548	0.967281	0.500096	0.99999
rs10512781:41234643:T:C	5_41234643	C6	0.878137	1.06548	0.967281	0.500096	0.99999
rs12136468:11099788:G:A	1_11099788	MASP2	0.785926	1.12478	0.940209	0.500199	0.99999
rs8021480:106694564:T:C	14_106694564	IGH	0.89667	1.25037	1.05885	0.500215	0.99999
rs2857350:106370603:G:C	14_106370603	IGH	0.703817	1.18708	0.91405	0.500355	0.99999
rs10137685:106652264:C:T	14_106652264	IGH	0.891874	1.26403	1.06177	0.500496	0.99999
rs2910958:39307128:T:C	5_39307128	C9	0.877142	1.06612	0.967026	0.500539	0.99999
rs417097:39307131:T:A	5_39307131	C9	0.877142	1.06612	0.967026	0.500539	0.99999
rs4251818:44171283:C:T	19_44171283	PLAUR	0.928482	1.16403	1.03961	0.500673	0.99999
rs2286960:44172025:C:T	19_44172025	PLAUR	0.928482	1.16403	1.03961	0.500673	0.99999
rs4253398:187188061:T:C	4_187188061	F11	0.813336	1.10622	0.948542	0.500749	0.99999
rs11623180:106822257:A:G	14_106822257	IGH	0.890745	1.26716	1.06241	0.500778	0.99999
rs203687:196674270:C:T	1_196674270	CFH	0.83399	1.09276	0.954648	0.500801	0.99999
rs150511106:106928078:C:CATT	14_106928078	IGH	0.82578	1.4795	1.10532	0.500856	0.99999
rs9504703:6171892:T:G	6_6171892	F13A1	0.841323	1.08812	0.956799	0.500967	0.99999
rs4454857:106587042:G:T	14_106587042	IGH	0.911929	1.20753	1.04937	0.501063	0.99999
rs1993553:6286854:T:C	6_6286854	F13A1	0.926502	1.16894	1.04068	0.50124	0.99999
rs1742929:6228025:G:A	6_6228025	F13A1	0.684704	1.20351	0.907771	0.501259	0.99999
rs55778570:106420672:C:T	14_106420672	IGH	0.933892	1.15009	1.03637	0.501276	0.99999
rs2193588:186991305:G:A	3_186991305	MASP1	0.93056	1.15851	1.0383	0.501353	0.99999
rs11032360:33754945:T:C	11_33754945	CD59	0.826799	1.47517	1.10439	0.501428	0.99999
rs55864208:3677355:G:A	2_3677355	COLEC11	0.915367	1.19812	1.04725	0.501436	0.99999
rs61515222:106979111:T:C	14_106979111	IGH	0.931461	1.15617	1.03775	0.501494	0.99999
rs10147549:106979124:A:G	14_106979124	IGH	0.931461	1.15617	1.03775	0.501494	0.99999
rs11851913:107111888:T:C	14_107111888	IGH	0.846385	1.08503	0.958307	0.501527	0.99999
rs60808632:106467991:C:A	14_106467991	IGH	0.935323	1.14641	1.0355	0.501582	0.99999
rs55985216:106468076:A:G	14_106468076	IGH	0.935323	1.14641	1.0355	0.501582	0.99999
rs28505528:22996381:G:A	22_22996381	IGL	0.800342	1.11518	0.944737	0.501743	0.99999
12:6146630:G:C	12_6146630	VWF	0.870252	1.07039	0.965149	0.501749	0.99999
rs73368484:106882030:G:A	14_106882030	IGH	0.823405	1.09982	0.951627	0.501916	0.99999
rs9287095:169538466:G:A	1_169538466	F5	0.891711	1.26355	1.06147	0.502254	0.99999
rs5030039:186448159:T:C	3_186448159	KNG1	0.914242	1.20079	1.04776	0.502316	0.99999
rs150767546:106487614:T:C	14_106487614	IGH	0.898158	1.24507	1.05748	0.502331	0.99999
rs59845935:106487617:T:C	14_106487617	IGH	0.898158	1.24507	1.05748	0.502331	0.99999
rs6924490:6200875:C:T	6_6200875	F13A1	0.918052	1.19063	1.04549	0.502345	0.99999
rs381819:23230001:C:T	22_23230001	IGL	0.90891	1.21519	1.05095	0.50236	0.99999
rs12880412:106207805:G:C	14_106207805	IGHG1	0.269952	1.89977	0.716133	0.502372	0.99999
rs6001581:22602768:G:C	22_22602768	IGL	0.938714	1.13772	1.03344	0.502498	0.99999
rs9623155:22603024:A:G	22_22603024	IGL	0.938714	1.13772	1.03344	0.502498	0.99999
rs5844532:23194034:C:CT	22_23194034	IGL	0.830201	1.46158	1.10155	0.502678	0.99999
rs8005240:96699529:T:C	14_96699529	BDKRB2	0.878991	1.30086	1.06932	0.502729	0.99999
rs62226020:22921296:G:A	22_22921296	IGL	0.871977	1.32216	1.07373	0.502926	0.99999
rs3744678:3635768:A:C	17_3635768	ITGA	0.849399	1.08338	0.95928	0.503003	0.99999
rs11118516:207929340:G:A	1_207929340	CD46	0.882137	1.2912	1.06724	0.503098	0.99999
rs2459468:40957829:G:A	5_40957829	C7	0.932799	1.15223	1.03672	0.503371	0.99999
rs59059338:57325434:A:AC	1_57325434	C8A	0.843683	1.08703	0.957659	0.503385	0.99999
12:6085513:A:G	12_6085513	VWF	0.868671	1.07157	0.9648	0.503386	0.99999
rs61767330:22983347:G:A	1_22983347	C1QB	0.862068	1.07559	0.962929	0.503395	0.99999
rs72651399:22984317:G:A	1_22984317	C1QB	0.862068	1.07559	0.962929	0.503395	0.99999
12:6183181:T:C	12_6183181	VWF	0.690818	2.12411	1.21135	0.50341	0.99999
rs8069123:57730189:A:G	17_57730189	CLTC	0.926941	1.16702	1.04008	0.503631	0.99999
rs61993596:106292171:T:C	14_106292171	IGH	0.878965	1.30038	1.06911	0.503633	0.99999
rs200927674:23225114:C:CCCTCTT	22_23225114	IGL	0.887366	1.27536	1.06382	0.503779	0.99999
rs28671360:187178788:A:G	4_187178788	KLKB1	0.931028	1.15656	1.03769	0.503805	0.99999
rs9611214:22552844:T:A	22_22552844	IGL	0.874489	1.06812	0.966466	0.503824	0.99999
rs79665438:39306515:G:A	5_39306515	C9	0.872389	1.32028	1.07322	0.503841	0.99999
rs112813305:39313307:T:C	5_39313307	C9	0.872389	1.32028	1.07322	0.503841	0.99999
rs200972411:22719654:A:G	22_22719654	IGL	0.927119	1.16648	1.03994	0.503902	0.99999
rs13064994:187006016:G:A	3_187006016	MASP1	0.92972	1.15984	1.03843	0.503919	0.99999
rs387828:23198066:A:G	22_23198066	IGL	0.828225	1.09706	0.953211	0.503993	0.99999
rs399722:23198204:G:A	22_23198204	IGL	0.828225	1.09706	0.953211	0.503993	0.99999
rs553474:113799961:A:G	13_113799961	F10	0.921351	1.18135	1.04328	0.504013	0.99999
rs3056495:3680496:C:CAG	2_3680496	COLEC11	0.666029	1.22116	0.901848	0.504126	0.99999
rs33982697:196652622:A:G	1_196652622	CFH	0.876599	1.30715	1.07044	0.504242	0.99999
rs2516952:106377944:C:G	14_106377944	IGH	0.809765	1.53589	1.11522	0.504266	0.99999
rs34128201:23200527:C:T	22_23200527	IGL	0.913691	1.20132	1.04768	0.504667	0.99999
rs408384:23200329:T:G	22_23200329	IGL	0.681116	1.20804	0.907091	0.504731	0.99999
rs1324214:94997288:G:A	1_94997288	F3	0.923932	1.17435	1.04164	0.504882	0.99999
rs34174053:107054468:G:A	14_107054468	IGH	0.9149	1.19801	1.04693	0.504904	0.99999
rs35033132:107055449:G:A	14_107055449	IGH	0.9149	1.19801	1.04693	0.504904	0.99999
rs7117:23248839:A:T	22_23248839	IGL	0.871789	1.06991	0.96578	0.505081	0.99999
rs78186399:106862226:C:G	14_106862226	IGH	0.917498	1.19102	1.04535	0.505175	0.99999
rs145571480:106862238:C:A	14_106862238	IGH	0.917498	1.19102	1.04535	0.505175	0.99999
rs1557570:169507844:G:T	1_169507844	F5	0.936571	1.14219	1.03428	0.505565	0.99999
rs3844194:6260604:G:A	6_6260604	F13A1	0.773072	1.13527	0.936826	0.505586	0.99999
rs72686831:107032911:G:A	14_107032911	IGH	0.921219	1.18111	1.0431	0.505651	0.99999
rs5758984:22945890:A:G	22_22945890	IGL	0.890259	1.26587	1.06158	0.505748	0.99999
rs116697102:107167882:T:C	14_107167882	IGH	0.909099	1.21323	1.05021	0.505753	0.99999
rs76304650:107167885:C:A	14_107167885	IGH	0.909099	1.21323	1.05021	0.505753	0.99999
rs3071566:100779737:G:GAAAGAC	7_100779737	SERPINE1	0.85107	1.08278	0.959958	0.505869	0.99999
rs1956603:106274574:A:C	14_106274574	IGH	0.818507	1.10386	0.950534	0.506113	0.99999
rs67526029:106888836:T:C	14_106888836	IGH	0.885843	1.27836	1.06416	0.50635	0.99999
rs35606386:106888963:C:T	14_106888963	IGH	0.885843	1.27836	1.06416	0.50635	0.99999
rs17186771:207655193:C:G	1_207655193	CR2	0.840805	1.08936	0.957046	0.506358	0.99999
rs56140683:107050177:C:T	14_107050177	IGH	0.883994	1.28374	1.06528	0.506419	0.99999
rs5759487:23183714:C:G	22_23183714	IGL	0.871798	1.32034	1.07288	0.506486	0.99999
rs6002028:22731990:T:C	22_22731990	IGL	0.923626	1.17455	1.04156	0.506617	0.99999
rs35162472:106748982:A:G	14_106748982	IGH	0.816344	1.10541	0.949944	0.50666	0.99999
rs200440572:11101460:A:G	1_11101460	MASP2	0.604235	1.28254	0.880314	0.506732	0.99999
rs201462848:11101461:G:A	1_11101461	MASP2	0.604235	1.28254	0.880314	0.506732	0.99999
rs1815329:196903887:A:G	1_196903887	CFHR2	0.892347	1.25932	1.06007	0.506801	0.99999
rs142353382:186973171:T:TA	3_186973171	MASP1	0.907299	1.21763	1.05107	0.506875	0.99999
rs3792910:41152948:G:C	5_41152948	C6	0.878207	1.06629	0.967687	0.50701	0.99999
rs3805713:41153361:T:A	5_41153361	C6	0.878207	1.06629	0.967687	0.50701	0.99999
rs6000995:22471516:T:C	22_22471516	IGL	0.898425	1.24202	1.05634	0.507025	0.99999
rs181144642:22470487:A:G	22_22470487	IGL	0.906427	1.21977	1.05149	0.50741	0.99999
rs12435441:106506183:G:A	14_106506183	IGH	0.526614	1.37325	0.850396	0.507484	0.99999
rs4145537:22536940:T:C	22_22536940	IGL	0.933294	1.14975	1.03588	0.507605	0.99999
rs113899523:106520845:A:C	14_106520845	IGH	0.640419	1.24669	0.893534	0.507688	0.99999
rs41315816:31944851:T:C	6_31944851	C4B_2	0.837026	1.43268	1.09507	0.5077	0.99999
rs60444287:106888612:T:C	14_106888612	IGH	0.88621	1.27648	1.06359	0.507794	0.99999
rs61997995:106888707:C:T	14_106888707	IGH	0.88621	1.27648	1.06359	0.507794	0.99999
rs34667945:106889073:C:T	14_106889073	IGH	0.88621	1.27648	1.06359	0.507794	0.99999
rs34408589:106889216:C:T	14_106889216	IGH	0.88621	1.27648	1.06359	0.507794	0.99999
rs4736829:42051154:G:C	8_42051154	PLAT	0.930569	1.1565	1.0374	0.507827	0.99999
rs10137835:106652253:G:A	14_106652253	IGH	0.890966	1.26273	1.06068	0.50783	0.99999
rs1411009:57372917:T:C	1_57372917	C8A	0.924133	1.1728	1.04107	0.507918	0.99999
rs3836796:39289543:G:GT	5_39289543	C9	0.877089	1.06707	0.967429	0.507952	0.99999
rs634144:57323763:C:T	1_57323763	C8A	0.849641	1.08401	0.959696	0.507989	0.99999
rs636879:57324422:C:T	1_57324422	C8A	0.849641	1.08401	0.959696	0.507989	0.99999
rs662377:57324512:A:G	1_57324512	C8A	0.849641	1.08401	0.959696	0.507989	0.99999
rs10210631:3683651:G:A	2_3683651	COLEC11	0.914102	1.19891	1.04686	0.508021	0.99999
rs34048511:3680038:T:TG	17_3680038	ITGA	0.897731	1.24344	1.05654	0.508102	0.99999
rs4822095:22877176:C:T	22_22877176	IGL	0.821999	1.10195	0.951735	0.508224	0.99999
rs6708558:3689474:A:G	2_3689474	COLEC11	0.657937	1.23044	0.89975	0.508304	0.99999
rs1074139:106887980:A:T	14_106887980	IGH	0.885724	1.27756	1.06375	0.508378	0.99999
rs1074140:106888269:C:T	14_106888269	IGH	0.885724	1.27756	1.06375	0.508378	0.99999
rs143676405:106361515:C:T	14_106361515	IGH	0.80791	1.11146	0.947607	0.508398	0.99999
rs55843617:107050071:A:G	14_107050071	IGH	0.885174	1.27913	1.06407	0.508443	0.99999
rs2288092:22761889:T:C	22_22761889	IGL	0.756427	1.14834	0.932008	0.508506	0.99999
rs4905466:96684770:C:T	14_96684770	BDKRB2	0.781269	1.64539	1.1338	0.508692	0.99999
rs5029975:186436918:C:T	3_186436918	KNG1	0.924766	1.17091	1.04058	0.508741	0.99999
rs3776522:39365124:G:A	5_39365124	C9	0.93764	1.13868	1.03328	0.508836	0.99999
rs7704942:39371493:A:G	5_39371493	C9	0.937611	1.13873	1.03329	0.50891	0.99999
rs12434905:106089955:T:A	14_106089955	IGH	0.783562	1.63501	1.13187	0.509163	0.99999
rs11569520:6689507:A:G	19_6689507	C3	0.913446	1.20016	1.04703	0.509272	0.99999
rs11569519:6689854:A:G	19_6689854	C3	0.913446	1.20016	1.04703	0.509272	0.99999
rs11569518:6689925:A:G	19_6689925	C3	0.913446	1.20016	1.04703	0.509272	0.99999
rs11569515:6690244:T:G	19_6690244	C3	0.913446	1.20016	1.04703	0.509272	0.99999
rs11569514:6690276:T:A	19_6690276	C3	0.913446	1.20016	1.04703	0.509272	0.99999
rs11569513:6690460:C:G	19_6690460	C3	0.913446	1.20016	1.04703	0.509272	0.99999
rs11569507:6690805:T:C	19_6690805	C3	0.913446	1.20016	1.04703	0.509272	0.99999
rs3745566:6690966:C:T	19_6690966	C3	0.913446	1.20016	1.04703	0.509272	0.99999
rs3745565:6690982:C:G	19_6690982	C3	0.913446	1.20016	1.04703	0.509272	0.99999
rs11569505:6691125:C:T	19_6691125	C3	0.913446	1.20016	1.04703	0.509272	0.99999
rs11569502:6691534:G:A	19_6691534	C3	0.913446	1.20016	1.04703	0.509272	0.99999
rs11569500:6691794:A:G	19_6691794	C3	0.913446	1.20016	1.04703	0.509272	0.99999
rs11569499:6691952:C:T	19_6691952	C3	0.913446	1.20016	1.04703	0.509272	0.99999
rs77344981:6692145:C:T	19_6692145	C3	0.913446	1.20016	1.04703	0.509272	0.99999
rs11569496:6692321:C:T	19_6692321	C3	0.913446	1.20016	1.04703	0.509272	0.99999
rs11569495:6692443:A:G	19_6692443	C3	0.913446	1.20016	1.04703	0.509272	0.99999
rs11569494:6692512:T:C	19_6692512	C3	0.913446	1.20016	1.04703	0.509272	0.99999
rs2241390:6693240:G:A	19_6693240	C3	0.913446	1.20016	1.04703	0.509272	0.99999
rs11569492:6693273:G:A	19_6693273	C3	0.913446	1.20016	1.04703	0.509272	0.99999
rs2241389:6693317:G:A	19_6693317	C3	0.913446	1.20016	1.04703	0.509272	0.99999
rs8264:40982780:A:G	5_40982780	C7	0.917552	1.18933	1.04464	0.509357	0.99999
rs57364225:106888564:A:G	14_106888564	IGH	0.886216	1.27558	1.06322	0.509371	0.99999
rs71240723:106713419:A:AACC	14_106713419	IGH	0.872671	1.31576	1.07155	0.509415	0.99999
rs73318127:3676143:C:T	17_3676143	ITGA	0.888565	1.26875	1.06178	0.509447	0.99999
rs11912920:23011996:G:A	22_23011996	IGL	0.784225	1.12823	0.940629	0.509464	0.99999
rs77756761:22569025:C:A	22_22569025	IGL	0.814507	1.10721	0.949649	0.509494	0.99999
rs4253315:187175457:C:T	4_187175457	KLKB1	0.900019	1.23636	1.05487	0.509597	0.99999
rs11653484:3624460:C:T	17_3624460	ITGA	0.923531	1.17377	1.04116	0.50963	0.99999
rs7153844:107073863:T:G	14_107073863	IGH	0.856079	1.08022	0.961641	0.509708	0.99999
rs72749568:40961847:G:A	5_40961847	C7	0.705675	1.18906	0.91602	0.509892	0.99999
rs35467362:106527462:G:T	14_106527462	IGH	0.843549	1.0882	0.958098	0.509972	0.99999
rs9458010:161125419:T:C	6_161125419	PLG	0.926128	1.16704	1.03963	0.509975	0.99999
rs13053709:23206848:C:T	22_23206848	IGL	0.914221	1.19779	1.04644	0.510098	0.99999
rs11123560:3680223:G:A	2_3680223	COLEC11	0.914247	1.1977	1.04642	0.51015	0.99999
rs11690887:3680866:G:C	2_3680866	COLEC11	0.914247	1.1977	1.04642	0.51015	0.99999
rs2844451:31886442:C:T	6_31886442	C2	0.668159	1.2219	0.903562	0.510188	0.99999
rs1313995:31887058:G:A	6_31887058	C2	0.668159	1.2219	0.903562	0.510188	0.99999
rs1313994:31887076:C:G	6_31887076	C2	0.668159	1.2219	0.903562	0.510188	0.99999
rs61996687:106991972:A:G	14_106991972	IGH	0.880735	1.29108	1.06635	0.510295	0.99999
rs112347600:6692045:A:T	19_6692045	C3	0.913322	1.19999	1.04689	0.510535	0.99999
rs17555104:22440066:G:C	22_22440066	IGL	0.922744	1.17543	1.04145	0.510678	0.99999
rs201464974:106046906:T:A	14_106046906	IGH	0.903009	1.22759	1.05286	0.510795	0.99999
rs199765435:106046907:A:G	14_106046907	IGH	0.903009	1.22759	1.05286	0.510795	0.99999
rs5751553:23183802:T:C	22_23183802	IGL	0.862374	1.34652	1.07759	0.510924	0.99999
rs12184945:106307750:G:A	14_106307750	IGH	0.816164	1.10638	0.950259	0.510938	0.99999
rs7743961:6300577:T:G	6_6300577	F13A1	0.928864	1.1598	1.03793	0.511029	0.99999
12:9231088:G:A	12_9231088	A2M	0.895039	1.24951	1.05752	0.511098	0.99999
rs112840480:106493458:C:G	14_106493458	IGH	0.603837	1.28551	0.881045	0.511172	0.99999
rs113066934:106493535:C:T	14_106493535	IGH	0.603837	1.28551	0.881045	0.511172	0.99999
rs12436909:106493734:T:G	14_106493734	IGH	0.603837	1.28551	0.881045	0.511172	0.99999
rs4821969:22729881:G:A	22_22729881	IGL	0.872598	1.07021	0.966365	0.511178	0.99999
rs61996694:107005154:G:T	14_107005154	IGH	0.884288	1.28014	1.06396	0.511217	0.99999
rs1819267:196899625:A:G	1_196899625	CFHR2	0.936667	1.14042	1.03354	0.511232	0.99999
rs989086:106519753:T:C	14_106519753	IGH	0.911596	1.20425	1.04776	0.5113	0.99999
rs11624266:106521979:A:G	14_106521979	IGH	0.911596	1.20425	1.04776	0.5113	0.99999
rs3814918:107167890:A:C	14_107167890	IGH	0.9127	1.20132	1.04711	0.511325	0.99999
rs36100449:106974744:T:G	14_106974744	IGH	0.929465	1.15821	1.03755	0.511329	0.99999
rs4821772:22485776:T:C	22_22485776	IGL	0.910651	1.20664	1.04825	0.511599	0.99999
rs4821773:22485827:A:G	22_22485827	IGL	0.910651	1.20664	1.04825	0.511599	0.99999
rs2298909:169520993:A:T	1_169520993	F5	0.9347	1.14512	1.03458	0.511666	0.99999
rs11118556:207943178:G:A	1_207943178	CD46	0.880998	1.28944	1.06583	0.511762	0.99999
rs12138764:207950746:C:T	1_207950746	CD46	0.880998	1.28944	1.06583	0.511762	0.99999
12:6080595:G:A	12_6080595	VWF	0.933136	1.14892	1.03542	0.511881	0.99999
rs10863426:207808042:T:C	1_207808042	CR1	0.933189	1.14876	1.03538	0.511968	0.99999
rs1800594:169510524:A:G	1_169510524	F5	0.936116	1.14156	1.03375	0.512001	0.99999
rs6597196:6191330:T:C	6_6191330	F13A1	0.903495	1.22563	1.05231	0.512201	0.99999
rs111659422:106377425:G:A	14_106377425	IGH	0.816905	1.10615	0.950589	0.512265	0.99999
rs1268761:6232298:C:G	6_6232298	F13A1	0.70121	1.19375	0.914916	0.51237	0.99999
rs11845287:107170207:C:T	14_107170207	IGH	0.920025	1.18178	1.04272	0.512484	0.99999
rs113328667:106494719:G:A	14_106494719	IGH	0.594481	1.29645	0.877905	0.512681	0.99999
rs12435418:106499078:A:G	14_106499078	IGH	0.594481	1.29645	0.877905	0.512681	0.99999
rs75727427:46333873:C:T	21_46333873	ITGB2	0.813137	1.1088	0.94953	0.512742	0.99999
rs35626600:22485204:A:T	22_22485204	IGL	0.912495	1.20125	1.04696	0.512882	0.99999
rs12890996:106530004:T:G	14_106530004	IGH	0.874278	1.06941	0.966936	0.51298	0.99999
rs12890059:106530007:G:T	14_106530007	IGH	0.874278	1.06941	0.966936	0.51298	0.99999
12:6159045:C:T	12_6159045	VWF	0.715778	1.18178	0.919725	0.512987	0.99999
12:6159537:A:G	12_6159537	VWF	0.715778	1.18178	0.919725	0.512987	0.99999
12:6185891:C:T	12_6185891	VWF	0.888294	1.26759	1.06113	0.513044	0.99999
12:6080534:T:C	12_6080534	VWF	0.93304	1.14882	1.03532	0.513055	0.99999
12:6080577:G:C	12_6080577	VWF	0.93304	1.14882	1.03532	0.513055	0.99999
rs70621:196705009:G:A	1_196705009	CFH	0.876314	1.30245	1.06834	0.513151	0.99999
rs2450078:120088218:C:T	8_120088218	COLEC10	0.915373	1.19359	1.04526	0.513183	0.99999
rs12987858:3660004:G:A	2_3660004	COLEC11	0.831765	1.09647	0.954988	0.513484	0.99999
rs7604750:3660457:T:G	2_3660457	COLEC11	0.831765	1.09647	0.954988	0.513484	0.99999
rs11123651:3661181:T:C	2_3661181	COLEC11	0.831765	1.09647	0.954988	0.513484	0.99999
rs13004447:3664319:A:G	2_3664319	COLEC11	0.831765	1.09647	0.954988	0.513484	0.99999
rs5759446:23100566:A:C	22_23100566	IGL	0.910406	1.20653	1.04806	0.513506	0.99999
rs399855:23185911:G:A	22_23185911	IGL	0.643854	1.24628	0.895779	0.513595	0.99999
rs5757006:22489314:T:G	22_22489314	IGL	0.910321	1.20669	1.04808	0.513659	0.99999
rs113355267:106374183:T:A	14_106374183	IGH	0.814212	1.10828	0.949935	0.513792	0.99999
rs2285255:106802401:T:C	14_106802401	IGH	0.869001	1.32404	1.07266	0.513819	0.99999
rs182835:89172409:A:G	2_89172409	IGK	0.920248	1.18064	1.04234	0.51412	0.99999
rs12075573:207286757:T:C	1_207286757	C4BPA	0.888097	1.26756	1.061	0.514148	0.99999
rs232217:89166249:A:G	2_89166249	IGK	0.925631	1.16694	1.03931	0.514169	0.99999
rs5750990:22742011:G:A	22_22742011	IGL	0.682569	1.21066	0.909043	0.514193	0.99999
rs12890231:106530123:G:A	14_106530123	IGH	0.874458	1.06948	0.967065	0.514357	0.99999
rs1046033:39372150:A:G	5_39372150	C9	0.937249	1.13816	1.03283	0.514421	0.99999
rs4578:39373253:C:T	5_39373253	C9	0.937249	1.13816	1.03283	0.514421	0.99999
rs2686162:39375082:C:T	5_39375082	C9	0.937249	1.13816	1.03283	0.514421	0.99999
rs2738239:39375365:T:C	5_39375365	C9	0.937249	1.13816	1.03283	0.514421	0.99999
rs5756902:22468825:T:C	22_22468825	IGL	0.896741	1.24312	1.05582	0.514447	0.99999
rs4253415:187197943:A:T	4_187197943	F11	0.808386	1.11243	0.948301	0.514559	0.99999
rs1047530:75911399:T:C	5_75911399	F2RL2	0.938829	1.13429	1.03194	0.514608	0.99999
rs12881371:106326293:G:A	14_106326293	IGH	0.422453	1.53999	0.80658	0.514767	0.99999
rs17310165:6198736:A:G	6_6198736	F13A1	0.846514	1.08708	0.959287	0.514795	0.99999
rs10135345:106882107:C:T	14_106882107	IGH	0.825303	1.10101	0.953239	0.514853	0.99999
rs28371614:207505274:C:T	1_207505274	CD55	0.926813	1.16374	1.03854	0.514899	0.99999
rs9504746:6295060:G:C	6_6295060	F13A1	0.928478	1.15958	1.03762	0.514907	0.99999
rs34629512:106780634:G:A	14_106780634	IGH	0.764867	1.14382	0.935344	0.514995	0.99999
rs377036128:23114748:CTT:C	22_23114748	IGL	0.843948	1.40277	1.08806	0.515008	0.99999
rs12434345:106504413:C:A	14_106504413	IGH	0.599296	1.29272	0.880182	0.515189	0.99999
rs112626254:106519178:G:T	14_106519178	IGH	0.652224	1.23907	0.898971	0.515321	0.99999
rs4252075:161128617:G:A	6_161128617	PLG	0.928862	1.1585	1.03734	0.515327	0.99999
rs34228957:22485231:C:G	22_22485231	IGL	0.912958	1.199	1.04625	0.515524	0.99999
rs2282669:23224800:A:G	22_23224800	IGL	0.842757	1.40627	1.08864	0.51554	0.99999
rs56291469:196895087:A:G	1_196895087	CFHR2	0.890395	1.26025	1.0593	0.515654	0.99999
rs149840442:196903986:T:G	1_196903986	CFHR2	0.890395	1.26025	1.0593	0.515654	0.99999
rs1106398:31370452:C:T	16_31370452	ITGAX	0.913532	1.19742	1.04589	0.515736	0.99999
rs743531:22425106:T:G	22_22425106	IGL	0.869501	1.07271	0.965777	0.515749	0.99999
rs113157463:106350185:A:G	14_106350185	IGH	0.784164	1.12987	0.941276	0.515996	0.99999
rs4774039:106427958:T:C	14_106427958	IGH	0.932037	1.15045	1.0355	0.516018	0.99999
rs61983937:106210622:C:T	14_106210622	IGH	0.919801	1.18108	1.04228	0.516143	0.99999
rs11674413:3681478:C:G	2_3681478	COLEC11	0.91365	1.19694	1.04575	0.5162	0.99999
rs141575023:106370370:C:T	14_106370370	IGH	0.81373	1.10911	0.950008	0.516231	0.99999
rs3766404:196651832:T:C	1_196651832	CFH	0.873682	1.30838	1.06916	0.516239	0.99999
rs7291227:22489623:T:C	22_22489623	IGL	0.81906	1.10548	0.951554	0.516258	0.99999
rs9623193:22637011:T:G	22_22637011	IGL	0.875115	1.06932	0.967358	0.51629	0.99999
rs2227692:100779244:C:T	7_100779244	SERPINE1	0.889634	1.262	1.05958	0.516434	0.99999
rs11649941:3624607:T:C	17_3624607	ITGA	0.870449	1.07223	0.966086	0.516535	0.99999
rs36103717:106931428:A:G	14_106931428	IGH	0.798081	1.12006	0.945463	0.516587	0.99999
rs34239199:106931430:A:T	14_106931430	IGH	0.798081	1.12006	0.945463	0.516587	0.99999
rs10148664:106572367:A:G	14_106572367	IGH	0.871147	1.07181	0.966285	0.516634	0.99999
rs11160996:107074701:T:C	14_107074701	IGH	0.85733	1.08047	0.962456	0.516704	0.99999
rs2282670:22473054:C:T	22_22473054	IGL	0.896286	1.24325	1.05561	0.516792	0.99999
rs72693922:106527620:C:T	14_106527620	IGH	0.847527	1.08675	0.959715	0.516795	0.99999
rs12946545:3675819:G:A	17_3675819	ITGA	0.875432	1.30283	1.06796	0.516816	0.99999
rs112829355:106497015:C:A	14_106497015	IGH	0.601123	1.29172	0.881184	0.516855	0.99999
rs111307476:31385608:T:TA	16_31385608	ITGAX	0.931858	1.15064	1.03549	0.516871	0.99999
rs6542711:3669482:C:T	2_3669482	COLEC11	0.834312	1.09539	0.955982	0.5169	0.99999
rs2062632:186461181:T:C	3_186461181	KNG1	0.851541	1.0842	0.960852	0.51693	0.99999
rs60999023:188387474:C:G	2_188387474	TFPI	0.919109	1.18254	1.04254	0.517031	0.99999
rs3136512:46760120:C:T	11_46760120	F2	0.935874	1.1408	1.03327	0.517034	0.99999
rs199930025:22577741:C:T	22_22577741	IGL	0.813582	1.1094	0.950044	0.517148	0.99999
rs370847606:22975654:T:C	22_22975654	IGL	0.860775	1.07837	0.963447	0.517185	0.99999
rs201829121:106857827:T:G	14_106857827	IGH	0.854777	1.36578	1.08048	0.517336	0.99999
rs199944736:106857828:T:C	14_106857828	IGH	0.854777	1.36578	1.08048	0.517336	0.99999
rs6700128:57363141:G:C	1_57363141	C8A	0.933314	1.14691	1.03461	0.51747	0.99999
rs2014298:22702291:A:G	22_22702291	IGL	0.838645	1.09265	0.957261	0.517542	0.99999
rs5757714:22616591:C:T	22_22616591	IGL	0.862232	1.34228	1.0758	0.517543	0.99999
rs34974982:107150302:C:T	14_107150302	IGH	0.878134	1.29433	1.06611	0.517726	0.99999
rs189570355:6186928:T:A	6_6186928	F13A1	0.848258	1.08643	0.959988	0.517747	0.99999
rs455259:22921404:G:C	22_22921404	IGL	0.835073	1.09504	0.956264	0.51775	0.99999
rs2002665:186951472:G:A	3_186951472	MASP1	0.890339	1.25932	1.05888	0.517778	0.99999
rs17020983:207288297:C:T	1_207288297	C4BPA	0.887227	1.2681	1.0607	0.517784	0.99999
rs8178716:42053630:T:C	8_42053630	PLAT	0.789704	1.12632	0.943112	0.517866	0.99999
rs73376530:46338151:C:G	21_46338151	ITGB2	0.748962	1.15682	0.930816	0.517996	0.99999
rs12433824:106493878:G:C	14_106493878	IGH	0.603116	1.29033	0.882167	0.518154	0.99999
rs12436957:106493933:T:C	14_106493933	IGH	0.603116	1.29033	0.882167	0.518154	0.99999
rs17705658:106494503:G:A	14_106494503	IGH	0.603116	1.29033	0.882167	0.518154	0.99999
rs34315295:106471685:G:A	14_106471685	IGH	0.827611	1.10008	0.95417	0.518171	0.99999
12:6073412:A:G	12_6073412	VWF	0.790679	1.1257	0.943434	0.5182	0.99999
rs112027419:57733760:T:TC	17_57733760	CLTC	0.914657	1.19354	1.04483	0.518279	0.99999
rs756583:107136019:C:T	14_107136019	IGH	0.905935	1.21636	1.04974	0.518453	0.99999
rs3944157:107138303:C:T	14_107138303	IGH	0.905935	1.21636	1.04974	0.518453	0.99999
rs6576201:107139713:G:A	14_107139713	IGH	0.905935	1.21636	1.04974	0.518453	0.99999
rs9324093:107139910:C:T	14_107139910	IGH	0.905935	1.21636	1.04974	0.518453	0.99999
rs10139058:107141916:C:T	14_107141916	IGH	0.905935	1.21636	1.04974	0.518453	0.99999
rs8004835:107142378:A:C	14_107142378	IGH	0.905935	1.21636	1.04974	0.518453	0.99999
rs2097580:107143461:T:C	14_107143461	IGH	0.905935	1.21636	1.04974	0.518453	0.99999
6:31997909:C:A	6_31997909	C4B	0.800899	1.11853	0.946483	0.518629	0.99999
rs10489185:169548892:C:A	1_169548892	F5	0.873502	1.07062	0.96705	0.51863	0.99999
rs3814919:107167861:G:A	14_107167861	IGH	0.901925	1.22702	1.05199	0.518655	0.99999
rs11123652:3661623:G:A	2_3661623	COLEC11	0.836963	1.09396	0.956873	0.518718	0.99999
4:187192016:A:ATT	4_187192016	F11	0.841677	1.40714	1.08828	0.518734	0.99999
rs2277440:46638826:G:A	13_46638826	CPB2	0.885676	1.27182	1.06133	0.519056	0.99999
rs113527835:106509898:T:C	14_106509898	IGH	0.525238	1.38419	0.852659	0.51906	0.99999
rs4900315:96680903:C:T	14_96680903	BDKRB2	0.808698	1.11322	0.94882	0.519322	0.99999
rs1047529:75911464:A:C	5_75911464	F2RL2	0.938397	1.1341	1.03162	0.519441	0.99999
rs61982611:96697671:T:A	14_96697671	BDKRB2	0.862786	1.07742	0.964149	0.519444	0.99999
rs117506476:106517761:T:C	14_106517761	IGH	0.621846	1.27136	0.88915	0.519581	0.99999
rs118121563:106517766:C:T	14_106517766	IGH	0.621846	1.27136	0.88915	0.519581	0.99999
rs13054756:22485341:A:G	22_22485341	IGL	0.909121	1.20747	1.04773	0.519582	0.99999
rs12484348:22748058:G:T	22_22748058	IGL	0.698173	1.19911	0.914979	0.519596	0.99999
rs60901382:113768645:TG:T	13_113768645	F7	0.712577	1.18681	0.919615	0.519618	0.99999
rs61985873:106238823:C:G	14_106238823	IGH	0.884367	1.27517	1.06194	0.519751	0.99999
rs1807539:22922128:G:C	22_22922128	IGL	0.851882	1.3731	1.08154	0.519821	0.99999
rs3021115:106348131:A:G	14_106348131	IGH	0.815072	1.10892	0.950711	0.519853	0.99999
rs56287146:107032798:T:C	14_107032798	IGH	0.911037	1.20234	1.0466	0.519854	0.99999
rs2856944:106310058:C:T	14_106310058	IGH	0.810249	1.11229	0.949333	0.520037	0.99999
rs11846708:107158413:G:A	14_107158413	IGH	0.896222	1.24188	1.05499	0.520044	0.99999
rs2330020:22555078:A:C	22_22555078	IGL	0.923636	1.17002	1.03956	0.52016	0.99999
rs66926903:22602196:G:C	22_22602196	IGL	0.843126	1.40111	1.08688	0.520224	0.99999
rs17549360:197020319:G:A	1_197020319	F13B	0.880192	1.0667	0.968969	0.520256	0.99999
rs140317087:22463331:C:CA	22_22463331	IGL	0.740077	1.16453	0.928353	0.520318	0.99999
rs11378610:106836393:G:GA	14_106836393	IGH	0.82365	1.10316	0.953213	0.520319	0.99999
rs75974293:46341592:C:A	21_46341592	ITGB2	0.798095	1.56154	1.11636	0.520325	0.99999
rs7535409:169506241:A:G	1_169506241	F5	0.935324	1.14125	1.03317	0.520368	0.99999
rs4253283:187165211:T:C	4_187165211	KLKB1	0.929722	1.15485	1.03619	0.52044	0.99999
rs34899763:187165433:T:A	4_187165433	KLKB1	0.929722	1.15485	1.03619	0.52044	0.99999
rs150332038:22691271:TTAAAG:T	22_22691271	IGL	0.915306	1.19106	1.04412	0.520462	0.99999
rs12483796:22742546:A:T	22_22742546	IGL	0.690693	1.20612	0.91272	0.520763	0.99999
rs7454268:161166502:C:T	6_161166502	PLG	0.873605	1.07083	0.967204	0.520786	0.99999
rs5759486:23181148:A:G	22_23181148	IGL	0.862869	1.33799	1.07448	0.520905	0.99999
rs9623057:22552515:C:A	22_22552515	IGL	0.874568	1.07025	0.967474	0.520909	0.99999
rs35373150:106444709:C:G	14_106444709	IGH	0.834001	1.09632	0.956205	0.520937	0.99999
rs12434464:106525768:T:C	14_106525768	IGH	0.840163	1.09224	0.957944	0.520942	0.99999
rs4822295:23065052:C:G	22_23065052	IGL	0.922592	1.17237	1.04001	0.520987	0.99999
rs5867461:39372730:AT:A	5_39372730	C9	0.934701	1.14256	1.03342	0.521077	0.99999
rs2567854:3651768:C:T	17_3651768	ITGA	0.897883	1.23682	1.05381	0.521165	0.99999
rs4821774:22485929:T:G	22_22485929	IGL	0.914168	1.19363	1.04459	0.521425	0.99999
rs3764175:106467935:T:A	14_106467935	IGH	0.933765	1.14471	1.03387	0.521469	0.99999
rs4983366:106102186:C:T	14_106102186	IGH	0.706254	1.1929	0.917874	0.521611	0.99999
rs61146270:22565515:C:G	22_22565515	IGL	0.819748	1.10607	0.952205	0.52162	0.99999
rs140103005:196913197:C:G	1_196913197	CFHR2	0.758369	1.15063	0.934132	0.521731	0.99999
rs35396936:22919509:TC:T	22_22919509	IGL	0.852975	1.36816	1.08028	0.521746	0.99999
rs11090195:23262360:C:T	22_23262360	IGL	0.922469	1.17243	1.03997	0.521757	0.99999
rs4145486:106978223:A:G	14_106978223	IGH	0.925069	1.16593	1.03854	0.521802	0.99999
rs12047106:196679187:C:CAA	1_196679187	CFH	0.814983	1.10938	0.950856	0.521824	0.99999
rs74093524:106823918:G:C	14_106823918	IGH	0.77602	1.13732	0.939458	0.521881	0.99999
rs34375722:22485124:T:C	22_22485124	IGL	0.924582	1.16711	1.03879	0.521898	0.99999
rs34963809:22485130:C:T	22_22485130	IGL	0.924582	1.16711	1.03879	0.521898	0.99999
rs142243928:106429144:G:A	14_106429144	IGH	0.858573	1.08047	0.96315	0.522014	0.99999
rs113398128:106496138:G:A	14_106496138	IGH	0.608381	1.28694	0.884845	0.522107	0.99999
rs1781795:6241281:C:T	6_6241281	F13A1	0.716139	1.1847	0.921092	0.522121	0.99999
rs60220696:44154170:GT:G	19_44154170	PLAUR	0.849278	1.08647	0.960582	0.52215	0.99999
rs2519500:23242210:T:C	22_23242210	IGL	0.736548	1.16802	0.927526	0.522434	0.99999
rs738898:23159239:G:A	22_23159239	IGL	0.8804	1.06684	0.969148	0.522481	0.99999
rs3806689:186435077:A:G	3_186435077	KNG1	0.926872	1.16123	1.03746	0.522541	0.99999
rs13317089:186436217:G:C	3_186436217	KNG1	0.926872	1.16123	1.03746	0.522541	0.99999
rs1523435:186436306:G:A	3_186436306	KNG1	0.926872	1.16123	1.03746	0.522541	0.99999
rs1851665:186436398:A:G	3_186436398	KNG1	0.926872	1.16123	1.03746	0.522541	0.99999
rs1851664:186436503:T:A	3_186436503	KNG1	0.926872	1.16123	1.03746	0.522541	0.99999
rs1836860:186436604:T:C	3_186436604	KNG1	0.926872	1.16123	1.03746	0.522541	0.99999
rs200933842:22988296:T:C	22_22988296	IGL	0.828628	1.10022	0.954816	0.522616	0.99999
rs11847758:106840695:C:T	14_106840695	IGH	0.82586	1.1021	0.954035	0.52267	0.99999
rs361971:22872055:C:T	22_22872055	IGL	0.934047	1.14369	1.03357	0.522744	0.99999
rs10139893:107166624:G:A	14_107166624	IGH	0.830825	1.09877	0.955449	0.522759	0.99999
rs9332596:169514337:A:G	1_169514337	F5	0.934308	1.14302	1.03341	0.522873	0.99999
rs6001756:22671670:A:G	22_22671670	IGL	0.915237	1.19032	1.04376	0.522948	0.99999
rs8138748:22676443:A:G	22_22676443	IGL	0.915237	1.19032	1.04376	0.522948	0.99999
rs73880620:22678900:G:T	22_22678900	IGL	0.915237	1.19032	1.04376	0.522948	0.99999
rs78088908:22680676:C:T	22_22680676	IGL	0.915237	1.19032	1.04376	0.522948	0.99999
rs11123564:3683615:G:A	2_3683615	COLEC11	0.694799	1.20338	0.914387	0.522988	0.99999
rs6705983:3683718:A:G	2_3683718	COLEC11	0.694799	1.20338	0.914387	0.522988	0.99999
rs3739147:3653844:T:C	2_3653844	COLEC11	0.793121	1.12508	0.944628	0.523044	0.99999
rs373519:23036358:C:A	22_23036358	IGL	0.915352	1.18999	1.04368	0.523051	0.99999
rs10135038:106676105:A:G	14_106676105	IGH	0.915415	1.18981	1.04363	0.523118	0.99999
rs62225021:22760407:A:G	22_22760407	IGL	0.754136	1.15432	0.933013	0.523171	0.99999
rs61995768:107043364:C:T	14_107043364	IGH	0.909324	1.20551	1.04699	0.523172	0.99999
rs2105813:23137749:C:G	22_23137749	IGL	0.876403	1.29608	1.06578	0.52331	0.99999
rs112781779:6270236:C:T	6_6270236	F13A1	0.905628	1.2151	1.04901	0.523419	0.99999
rs3794469:106375105:C:T	14_106375105	IGH	0.815179	1.10958	0.951057	0.523498	0.99999
rs112145243:22604916:C:T	22_22604916	IGL	0.843462	1.39723	1.08559	0.52359	0.99999
rs16990347:22605610:A:G	22_22605610	IGL	0.843462	1.39723	1.08559	0.52359	0.99999
rs6003307:23137878:T:C	22_23137878	IGL	0.87531	1.29907	1.06634	0.523634	0.99999
rs72695974:106668923:T:A	14_106668923	IGH	0.885151	1.27084	1.06061	0.523646	0.99999
rs12726401:196660729:T:C	1_196660729	CFH	0.871503	1.31012	1.06854	0.523829	0.99999
rs12740961:196660733:C:T	1_196660733	CFH	0.871503	1.31012	1.06854	0.523829	0.99999
rs117828958:106161669:G:C	14_106161669	IGH	0.841588	1.0918	0.958563	0.523912	0.99999
rs35082787:39355135:A:T	5_39355135	C9	0.864045	1.07727	0.964785	0.524025	0.99999
rs9671864:106724437:A:G	14_106724437	IGH	0.84585	1.389	1.08392	0.524204	0.99999
12:7242953:A:G	12_7242953	C1R	0.916547	1.1865	1.04283	0.524288	0.99999
rs7492792:106168153:A:G	14_106168153	IGH	0.90361	1.22004	1.04997	0.524362	0.99999
rs603154:57334155:A:G	1_57334155	C8A	0.86208	1.07857	0.964268	0.524371	0.99999
rs10864992:3682195:G:C	2_3682195	COLEC11	0.696489	1.20244	0.915142	0.524405	0.99999
rs1557617:22932152:T:C	22_22932152	IGL	0.931671	1.14897	1.03463	0.524408	0.99999
rs41317049:207930023:T:G	1_207930023	CD46	0.82548	1.10269	0.954069	0.524411	0.99999
rs117259184:106515090:C:T	14_106515090	IGH	0.783298	1.13257	0.941881	0.524433	0.99999
rs9619771:22468556:G:A	22_22468556	IGL	0.899152	1.2319	1.05246	0.524436	0.99999
rs11089905:22469816:G:A	22_22469816	IGL	0.899204	1.23175	1.05242	0.524452	0.99999
rs3794470:106375237:C:A	14_106375237	IGH	0.815244	1.10974	0.951161	0.524482	0.99999
rs11161004:107158816:G:T	14_107158816	IGH	0.893417	1.24739	1.05567	0.524586	0.99999
rs11161005:107158845:C:T	14_107158845	IGH	0.893417	1.24739	1.05567	0.524586	0.99999
rs11161007:107158900:G:A	14_107158900	IGH	0.893417	1.24739	1.05567	0.524586	0.99999
rs74662201:196814953:G:C	1_196814953	CFHR2	0.845053	1.08963	0.959581	0.524621	0.99999
rs58370149:187143546:G:C	4_187143546	KLKB1	0.897419	1.23635	1.05334	0.52491	0.99999
rs4380190:188425141:C:G	2_188425141	TFPI	0.880079	1.06734	0.969196	0.524925	0.99999
rs713638:22439105:A:C	22_22439105	IGL	0.876941	1.06929	0.968353	0.525006	0.99999
rs34701431:95038260:T:C	14_95038260	SERPINA5	0.827272	1.10158	0.954625	0.525014	0.99999
rs34722856:95038263:C:T	14_95038263	SERPINA5	0.827272	1.10158	0.954625	0.525014	0.99999
rs294190:22983412:C:G	1_22983412	C1QB	0.88028	1.06723	0.969257	0.525036	0.99999
rs17656802:107014225:C:T	14_107014225	IGH	0.868985	1.31671	1.06967	0.525216	0.99999
rs72701522:106860907:T:G	14_106860907	IGH	0.824701	1.10339	0.953922	0.52531	0.99999
12:6204902:CA:C	12_6204902	VWF	0.86499	1.07687	0.965134	0.525473	0.99999
4:110692870:C:CAAAA	4_110692870	CFI	0.855467	1.08298	0.962525	0.525504	0.99999
rs3803291:106602806:G:C	14_106602806	IGH	0.862721	1.07835	0.964527	0.525687	0.99999
rs11123561:3680332:A:G	2_3680332	COLEC11	0.912805	1.19551	1.04464	0.525783	0.99999
rs1742937:6309698:G:A	6_6309698	F13A1	0.929831	1.15303	1.03543	0.525811	0.99999
rs989087:106519356:G:A	14_106519356	IGH	0.915415	1.18878	1.04318	0.525968	0.99999
rs5030669:46321677:G:A	21_46321677	ITGB2	0.887918	1.26186	1.0585	0.525996	0.99999
rs60426421:46321947:G:A	21_46321947	ITGB2	0.887918	1.26186	1.0585	0.525996	0.99999
rs113071507:106497884:A:G	14_106497884	IGH	0.614564	1.28262	0.887835	0.526182	0.99999
rs7140392:107169013:C:T	14_107169013	IGH	0.900451	1.22764	1.05139	0.526198	0.99999
rs28492699:107173023:A:T	14_107173023	IGH	0.932863	1.14559	1.03377	0.526239	0.99999
rs2731188:107173047:G:T	14_107173047	IGH	0.932863	1.14559	1.03377	0.526239	0.99999
rs2856945:106309974:G:A	14_106309974	IGH	0.774502	1.13959	0.939474	0.52627	0.99999
rs1962635:47802113:C:T	19_47802113	C5AR1	0.924257	1.16649	1.03833	0.526418	0.99999
rs1988607:169519508:T:C	1_169519508	F5	0.881114	1.28072	1.06229	0.526495	0.99999
rs7046909:123763880:T:C	9_123763880	C5	0.879327	1.2858	1.06331	0.526524	0.99999
rs4957474:39362718:C:T	5_39362718	C9	0.93622	1.13748	1.03196	0.526575	0.99999
rs59197371:173883215:C:CA	1_173883215	SERPINC1	0.921139	1.17416	1.03998	0.526607	0.99999
rs7282310:46336166:C:G	21_46336166	ITGB2	0.897264	1.23591	1.05306	0.5268	0.99999
rs372023175:47824323:CA:C	19_47824323	C5AR1	0.762559	1.14883	0.935977	0.526822	0.99999
rs35524917:106527384:G:T	14_106527384	IGH	0.854353	1.08391	0.96231	0.526858	0.99999
rs11569402:6720074:A:AT	19_6720074	C3	0.924588	1.16553	1.03809	0.526858	0.99999
rs13058341:22438959:T:C	22_22438959	IGL	0.921135	1.17406	1.03994	0.526937	0.99999
rs34479337:107065090:A:C	14_107065090	IGH	0.912439	1.19597	1.04463	0.527067	0.99999
rs2270520:6719666:A:G	19_6719666	C3	0.840926	1.09279	0.95862	0.527182	0.99999
rs5757478:22572983:A:T	22_22572983	IGL	0.842695	1.39678	1.08492	0.52719	0.99999
rs2989724:137807917:T:C	9_137807917	FCN1	0.870427	1.07366	0.966718	0.527194	0.99999
rs10132152:107116485:G:A	14_107116485	IGH	0.905013	1.2151	1.04866	0.527323	0.99999
rs2738238:39377418:G:A	5_39377418	C9	0.9365	1.13662	1.03172	0.527338	0.99999
rs12881691:106577451:T:C	14_106577451	IGH	0.852938	1.0849	0.961954	0.527353	0.99999
rs72695986:106678945:G:A	14_106678945	IGH	0.832415	1.09855	0.95627	0.527503	0.99999
rs605632:57423507:C:T	1_57423507	C8B	0.915866	1.18704	1.04268	0.527628	0.99999
rs185769621:196683721:A:G	1_196683721	CFH	0.857976	1.34824	1.07553	0.527738	0.99999
rs370999435:107098736:C:A	14_107098736	IGH	0.7764	1.13855	0.940196	0.527773	0.99999
rs374141319:107098738:T:A	14_107098738	IGH	0.7764	1.13855	0.940196	0.527773	0.99999
rs377098259:107098741:G:A	14_107098741	IGH	0.7764	1.13855	0.940196	0.527773	0.99999
rs700232:39364358:G:A	5_39364358	C9	0.877679	1.06918	0.968711	0.527805	0.99999
rs3747098:22890066:T:C	22_22890066	IGL	0.828008	1.44494	1.09381	0.527868	0.99999
rs111619079:106504086:T:C	14_106504086	IGH	0.597889	1.30179	0.882229	0.527869	0.99999
14:107148466:G:GCCCCC	14_107148466	IGH	0.879483	1.28458	1.0629	0.527905	0.99999
rs7533270:196882503:G:A	1_196882503	CFHR2	0.888234	1.26001	1.05792	0.527906	0.99999
rs76290209:106312113:A:G	14_106312113	IGH	0.78897	1.12925	0.943897	0.527916	0.99999
rs5750997:22745112:C:T	22_22745112	IGL	0.734344	1.17157	0.927543	0.527917	0.99999
rs2516958:106371878:C:G	14_106371878	IGH	0.715912	1.18699	0.921835	0.528047	0.99999
rs11123559:3679556:A:G	2_3679556	COLEC11	0.7638	1.14822	0.93649	0.528082	0.99999
rs78971:22784083:T:A	22_22784083	IGL	0.853425	1.36203	1.07814	0.528097	0.99999
rs2856850:106380073:A:G	14_106380073	IGH	0.82722	1.10223	0.954876	0.528297	0.99999
rs12589570:106311030:G:A	14_106311030	IGH	0.781258	1.13505	0.941683	0.528316	0.99999
rs3751510:106311031:T:C	14_106311031	IGH	0.781258	1.13505	0.941683	0.528316	0.99999
rs715591:22917025:C:A	22_22917025	IGL	0.822278	1.10564	0.953489	0.528348	0.99999
rs2282671:22473093:G:T	22_22473093	IGL	0.899147	1.23015	1.05171	0.528391	0.99999
rs5756917:22474266:G:A	22_22474266	IGL	0.899147	1.23015	1.05171	0.528391	0.99999
rs149019032:107057602:C:CCAAGTTGT	14_107057602	IGH	0.912046	1.19643	1.0446	0.528517	0.99999
rs11624734:107166471:G:T	14_107166471	IGH	0.896664	1.2367	1.05304	0.5286	0.99999
rs12889691:106909510:T:A	14_106909510	IGH	0.897192	1.23527	1.05275	0.528626	0.99999
rs2066864:155525695:G:A	4_155525695	FGG	0.797167	1.1235	0.946369	0.528887	0.99999
rs2066861:155527436:C:T	4_155527436	FGG	0.797167	1.1235	0.946369	0.528887	0.99999
rs2686163:39378259:T:C	5_39378259	C9	0.936273	1.13675	1.03165	0.528949	0.99999
rs10132771:107021489:A:G	14_107021489	IGH	0.875045	1.07101	0.968083	0.529208	0.99999
rs12433826:106493896:G:C	14_106493896	IGH	0.618628	1.28003	0.889866	0.529324	0.99999
rs12588455:106469473:C:T	14_106469473	IGH	0.933251	1.14382	1.03319	0.52934	0.99999
rs61999183:106910685:T:C	14_106910685	IGH	0.896878	1.23576	1.05277	0.529398	0.99999
rs61343408:106504149:T:C	14_106504149	IGH	0.599804	1.30066	0.883254	0.529544	0.99999
rs59667285:106504272:T:C	14_106504272	IGH	0.599804	1.30066	0.883254	0.529544	0.99999
rs12589403:106428465:A:G	14_106428465	IGH	0.930766	1.14971	1.03446	0.529559	0.99999
rs13052421:46332685:G:A	21_46332685	ITGB2	0.889117	1.25667	1.05704	0.529708	0.99999
rs5030041:186448595:TG:T	3_186448595	KNG1	0.933318	1.14353	1.03309	0.529842	0.99999
rs1007148:95036593:A:G	14_95036593	SERPINA5	0.82931	1.10114	0.955608	0.530114	0.99999
rs17091085:95037477:G:A	14_95037477	SERPINA5	0.82931	1.10114	0.955608	0.530114	0.99999
rs58375721:95043549:T:A	14_95043549	SERPINA5	0.82931	1.10114	0.955608	0.530114	0.99999
rs67196864:95044795:G:T	14_95044795	SERPINA5	0.82931	1.10114	0.955608	0.530114	0.99999
rs1955655:95045328:G:C	14_95045328	SERPINA5	0.82931	1.10114	0.955608	0.530114	0.99999
rs12880862:95050308:C:T	14_95050308	SERPINA5	0.82931	1.10114	0.955608	0.530114	0.99999
12:6074016:A:G	12_6074016	VWF	0.920567	1.17432	1.03973	0.530422	0.99999
rs6002806:22920538:T:A	22_22920538	IGL	0.856514	1.35082	1.07564	0.530433	0.99999
rs72670358:57407221:A:G	1_57407221	C8B	0.72424	1.1808	0.924763	0.530506	0.99999
rs4635234:106523651:C:T	14_106523651	IGH	0.906138	1.21084	1.04747	0.530593	0.99999
rs1109452:186952588:G:A	3_186952588	MASP1	0.887424	1.26086	1.05779	0.530652	0.99999
rs7288732:22877564:G:C	22_22877564	IGL	0.898283	1.23141	1.05174	0.530736	0.99999
rs4595986:3679081:T:C	2_3679081	COLEC11	0.635725	1.26298	0.896051	0.530819	0.99999
rs4423610:3679123:C:T	2_3679123	COLEC11	0.635725	1.26298	0.896051	0.530819	0.99999
rs2854098:23255869:T:C	22_23255869	IGL	0.883795	1.27082	1.05979	0.530843	0.99999
rs111993794:106572953:G:A	14_106572953	IGH	0.828001	1.10223	0.955325	0.531146	0.99999
12:6148005:T:C	12_6148005	VWF	0.701905	1.20028	0.917869	0.531216	0.99999
12:6073408:A:G	12_6073408	VWF	0.887035	1.26157	1.05786	0.53136	0.99999
rs3864097:186950635:G:A	3_186950635	MASP1	0.882357	1.27452	1.06046	0.531451	0.99999
rs13074114:93690402:G:A	3_93690402	PROS1	0.907216	1.20764	1.04671	0.531611	0.99999
12:6149284:T:C	12_6149284	VWF	0.70268	1.19976	0.918177	0.531645	0.99999
rs13206066:161167452:A:G	6_161167452	PLG	0.874268	1.07185	0.968031	0.531911	0.99999
rs203682:196679195:C:A	1_196679195	CFH	0.823556	1.10544	0.954144	0.531913	0.99999
rs111401453:106969280:G:GTTT	14_106969280	IGH	0.927194	1.15765	1.03603	0.531916	0.99999
rs7140791:106983539:T:C	14_106983539	IGH	0.924646	1.16383	1.03737	0.531934	0.99999
rs74094335:106984421:G:C	14_106984421	IGH	0.924646	1.16383	1.03737	0.531934	0.99999
rs12590779:106312357:A:G	14_106312357	IGH	0.776541	1.13952	0.940681	0.531946	0.99999
rs113886462:106521323:G:A	14_106521323	IGH	0.638078	1.26117	0.897064	0.531992	0.99999
rs12588440:106469404:C:T	14_106469404	IGH	0.932927	1.14388	1.03303	0.532025	0.99999
rs57338452:107004810:A:T	14_107004810	IGH	0.875425	1.2938	1.06425	0.532056	0.99999
rs62225020:22760142:G:A	22_22760142	IGL	0.786026	1.13242	0.943458	0.532057	0.99999
rs1742945:6313868:G:A	6_6313868	F13A1	0.868641	1.07545	0.966531	0.532095	0.99999
rs9623058:22552524:A:G	22_22552524	IGL	0.87619	1.07068	0.968564	0.532254	0.99999
rs6000997:22471722:A:C	22_22471722	IGL	0.888361	1.25748	1.05693	0.532255	0.99999
rs5757007:22489560:T:C	22_22489560	IGL	0.913184	1.19213	1.04338	0.532344	0.99999
rs3914167:39406497:G:C	5_39406497	C9	0.932115	1.14568	1.0334	0.532505	0.99999
rs831636:33739598:G:A	11_33739598	CD59	0.928116	1.15524	1.03547	0.532539	0.99999
rs148638244:6173797:C:T	6_6173797	F13A1	0.798795	1.12315	0.947188	0.532554	0.99999
rs8140664:22612018:C:T	22_22612018	IGL	0.84067	1.39895	1.08446	0.532564	0.99999
rs57391541:107054597:T:C	14_107054597	IGH	0.855817	1.08383	0.963098	0.532627	0.99999
rs61985604:106085447:C:T	14_106085447	IGH	0.780046	1.13706	0.941784	0.53269	0.99999
rs873555:46339613:C:A	21_46339613	ITGB2	0.650105	1.24944	0.901258	0.532766	0.99999
rs11090192:23246565:C:A	22_23246565	IGL	0.933354	1.14266	1.03272	0.532822	0.99999
rs72693918:106524777:G:A	14_106524777	IGH	0.846932	1.08972	0.960689	0.532829	0.99999
rs7525447:196882436:T:C	1_196882436	CFHR2	0.887117	1.26056	1.05748	0.532911	0.99999
rs35762507:196872588:G:A	1_196872588	CFHR4	0.887091	1.26057	1.05747	0.53303	0.99999
rs35881325:196876879:C:T	1_196876879	CFHR2	0.887091	1.26057	1.05747	0.53303	0.99999
rs6662876:196884743:C:G	1_196884743	CFHR2	0.887091	1.26057	1.05747	0.53303	0.99999
rs1853882:196885344:C:G	1_196885344	CFHR4	0.887091	1.26057	1.05747	0.53303	0.99999
rs112986356:107166085:A:G	14_107166085	IGH	0.852513	1.08607	0.962232	0.533098	0.99999
rs586902:57424735:T:C	1_57424735	C8B	0.914604	1.18825	1.04249	0.533196	0.99999
rs882549:46308441:C:A	21_46308441	ITGB2	0.919443	1.17612	1.03989	0.53341	0.99999
rs4821830:22542728:G:A	22_22542728	IGL	0.93118	1.14766	1.03377	0.533417	0.99999
14:106572955:T:G	14_106572955	IGH	0.828193	1.10255	0.955573	0.533568	0.99999
rs7713409:40964595:A:G	5_40964595	C7	0.821511	1.10718	0.95371	0.533573	0.99999
rs9914255:3702312:G:C	17_3702312	ITGA	0.89789	1.23119	1.05142	0.533575	0.99999
rs178036:21134645:G:T	22_21134645	SERPIND1	0.933993	1.14094	1.03229	0.53362	0.99999
rs178038:21136993:T:C	22_21136993	SERPIND1	0.933993	1.14094	1.03229	0.53362	0.99999
rs62225019:22758835:C:T	22_22758835	IGL	0.770025	1.14497	0.938966	0.533765	0.99999
rs12375331:120050922:C:T	8_120050922	COLEC10	0.88069	1.27789	1.06086	0.533859	0.99999
rs34673990:196838757:G:A	1_196838757	CFHR4	0.887442	1.25918	1.05709	0.533893	0.99999
rs35155714:196838929:C:A	1_196838929	CFHR4	0.887442	1.25918	1.05709	0.533893	0.99999
rs7547477:196839292:C:T	1_196839292	CFHR2	0.887442	1.25918	1.05709	0.533893	0.99999
rs7516560:196839430:T:C	1_196839430	CFHR2	0.887442	1.25918	1.05709	0.533893	0.99999
rs2336536:196839514:T:C	1_196839514	CFHR4	0.887442	1.25918	1.05709	0.533893	0.99999
rs7519492:196840125:T:C	1_196840125	CFHR2	0.887442	1.25918	1.05709	0.533893	0.99999
rs7519501:196840173:T:C	1_196840173	CFHR2	0.887442	1.25918	1.05709	0.533893	0.99999
rs7517126:196840272:A:G	1_196840272	CFHR2	0.887442	1.25918	1.05709	0.533893	0.99999
rs7517587:196840765:A:G	1_196840765	CFHR4	0.887442	1.25918	1.05709	0.533893	0.99999
rs57809726:196841377:A:G	1_196841377	CFHR2	0.887442	1.25918	1.05709	0.533893	0.99999
rs56300393:196841394:G:A	1_196841394	CFHR2	0.887442	1.25918	1.05709	0.533893	0.99999
rs13375150:196841839:C:T	1_196841839	CFHR4	0.887442	1.25918	1.05709	0.533893	0.99999
rs13374399:196842006:G:A	1_196842006	CFHR4	0.887442	1.25918	1.05709	0.533893	0.99999
rs13375236:196842271:C:T	1_196842271	CFHR4	0.887442	1.25918	1.05709	0.533893	0.99999
rs2133138:196843171:G:A	1_196843171	CFHR2	0.887442	1.25918	1.05709	0.533893	0.99999
rs71177114:6697087:A:AT	19_6697087	C3	0.927876	1.15541	1.03541	0.533958	0.99999
rs10922141:196819160:C:A	1_196819160	CFHR2	0.835109	1.09788	0.957524	0.533996	0.99999
rs2188007:106799049:A:G	14_106799049	IGH	0.802948	1.12046	0.948512	0.534032	0.99999
22:22622765:G:A	22_22622765	IGL	0.868311	1.31318	1.06782	0.53404	0.99999
rs11625849:106871698:A:T	14_106871698	IGH	0.704283	1.19927	0.919037	0.534102	0.99999
rs1894244:23101280:C:T	22_23101280	IGL	0.922726	1.1678	1.03806	0.534226	0.99999
rs4822305:23101301:A:G	22_23101301	IGL	0.922726	1.1678	1.03806	0.534226	0.99999
rs61226176:41193897:AT:A	5_41193897	C6	0.86295	1.07943	0.96514	0.534353	0.99999
rs203680:196681375:T:C	1_196681375	CFH	0.827545	1.10314	0.955458	0.534376	0.99999
rs203679:196682518:C:A	1_196682518	CFH	0.827545	1.10314	0.955458	0.534376	0.99999
rs203677:196683366:A:T	1_196683366	CFH	0.827545	1.10314	0.955458	0.534376	0.99999
rs203674:196684625:G:T	1_196684625	CFH	0.827545	1.10314	0.955458	0.534376	0.99999
rs10136469:107165691:C:T	14_107165691	IGH	0.928448	1.15391	1.03506	0.534385	0.99999
rs2330212:23107951:A:G	22_23107951	IGL	0.721866	1.18414	0.92455	0.534391	0.99999
rs4145413:22754544:A:G	22_22754544	IGL	0.750758	1.16029	0.933325	0.534397	0.99999
rs1150853:6289498:G:C	6_6289498	F13A1	0.845497	1.09094	0.96041	0.534415	0.99999
12:6145529:G:A	12_6145529	VWF	0.872804	1.0731	0.967786	0.534419	0.99999
rs72713347:106083403:C:T	14_106083403	IGH	0.859813	1.33807	1.07261	0.534427	0.99999
rs6001340:22558180:G:A	22_22558180	IGL	0.831152	1.1007	0.956478	0.534606	0.99999
rs35002268:196838511:G:A	1_196838511	CFHR4	0.88683	1.26049	1.05728	0.534623	0.99999
rs73318134:3676887:G:A	17_3676887	ITGA	0.894243	1.24036	1.05318	0.534759	0.99999
rs112342757:106488045:A:T	14_106488045	IGH	0.719138	1.18661	0.923763	0.534796	0.99999
rs11846459:106488049:A:G	14_106488049	IGH	0.719138	1.18661	0.923763	0.534796	0.99999
rs200547803:3675790:C:CGT	17_3675790	ITGA	0.870804	1.30547	1.06621	0.534802	0.99999
17:3675791:A:T	17_3675791	ITGA	0.870804	1.30547	1.06621	0.534802	0.99999
rs11844522:106522576:T:C	14_106522576	IGH	0.923469	1.16581	1.03759	0.534809	0.99999
rs7536931:207677486:G:A	1_207677486	CR1	0.93158	1.14631	1.03338	0.534885	0.99999
rs9332665:169486767:T:G	1_169486767	F5	0.934545	1.13928	1.03185	0.535013	0.99999
rs11702992:22685340:C:T	22_22685340	IGL	0.913869	1.18938	1.04256	0.535218	0.99999
rs5996349:23040362:A:G	22_23040362	IGL	0.854407	1.08515	0.962892	0.535235	0.99999
rs34041853:106527139:C:T	14_106527139	IGH	0.856308	1.08392	0.963415	0.535363	0.99999
rs138197259:106699741:C:T	14_106699741	IGH	0.891655	1.24701	1.05447	0.535382	0.99999
rs1267914:6289857:G:T	6_6289857	F13A1	0.916452	1.18287	1.04117	0.535396	0.99999
rs72815102:6174203:G:C	6_6174203	F13A1	0.799821	1.12304	0.947752	0.535417	0.99999
rs203672:196689062:T:C	1_196689062	CFH	0.828609	1.10261	0.95584	0.535448	0.99999
rs403846:196696737:T:C	1_196696737	CFH	0.828609	1.10261	0.95584	0.535448	0.99999
rs414539:196701569:T:C	1_196701569	CFH	0.828609	1.10261	0.95584	0.535448	0.99999
rs139158535:106034587:A:ATG	14_106034587	IGH	0.900207	1.22428	1.04981	0.535452	0.99999
rs5750797:22597062:C:G	22_22597062	IGL	0.902459	1.21835	1.04858	0.535572	0.99999
rs10047923:107149471:A:G	14_107149471	IGH	0.885532	1.26356	1.05779	0.53559	0.99999
rs3764173:106467788:A:G	14_106467788	IGH	0.932596	1.1436	1.03273	0.536015	0.99999
rs145057605:120114445:TCCTTCCTCCCTC:T	8_120114445	COLEC10	0.934878	1.13824	1.03156	0.536045	0.99999
rs7286793:22537341:A:G	22_22537341	IGL	0.931051	1.14723	1.0335	0.536132	0.99999
rs7291684:22538224:A:G	22_22538224	IGL	0.931051	1.14723	1.0335	0.536132	0.99999
rs5995615:22539640:G:A	22_22539640	IGL	0.931051	1.14723	1.0335	0.536132	0.99999
rs6001223:22539749:T:G	22_22539749	IGL	0.931051	1.14723	1.0335	0.536132	0.99999
rs928895:22540305:T:C	22_22540305	IGL	0.931051	1.14723	1.0335	0.536132	0.99999
rs928896:22540319:G:A	22_22540319	IGL	0.931051	1.14723	1.0335	0.536132	0.99999
rs6001224:22540432:C:T	22_22540432	IGL	0.931051	1.14723	1.0335	0.536132	0.99999
rs5995616:22541057:C:T	22_22541057	IGL	0.931051	1.14723	1.0335	0.536132	0.99999
rs6001226:22541278:C:T	22_22541278	IGL	0.931051	1.14723	1.0335	0.536132	0.99999
rs6001227:22541489:C:A	22_22541489	IGL	0.931051	1.14723	1.0335	0.536132	0.99999
rs6001229:22542083:A:G	22_22542083	IGL	0.931051	1.14723	1.0335	0.536132	0.99999
rs6001231:22542305:T:C	22_22542305	IGL	0.931051	1.14723	1.0335	0.536132	0.99999
rs6001232:22542340:T:C	22_22542340	IGL	0.931051	1.14723	1.0335	0.536132	0.99999
rs6001234:22542515:T:C	22_22542515	IGL	0.931051	1.14723	1.0335	0.536132	0.99999
rs6001235:22542530:G:A	22_22542530	IGL	0.931051	1.14723	1.0335	0.536132	0.99999
rs4821829:22542677:C:T	22_22542677	IGL	0.931051	1.14723	1.0335	0.536132	0.99999
rs4821831:22542756:G:T	22_22542756	IGL	0.931051	1.14723	1.0335	0.536132	0.99999
rs4820349:22543143:G:T	22_22543143	IGL	0.931051	1.14723	1.0335	0.536132	0.99999
rs4453784:22545822:A:C	22_22545822	IGL	0.931051	1.14723	1.0335	0.536132	0.99999
rs4822347:23261066:A:G	22_23261066	IGL	0.921389	1.17037	1.03844	0.536436	0.99999
rs61452656:106775432:T:C	14_106775432	IGH	0.844159	1.09217	0.960191	0.53644	0.99999
rs111443604:106520006:A:G	14_106520006	IGH	0.63756	1.26419	0.897774	0.536894	0.99999
rs112318342:106521104:A:G	14_106521104	IGH	0.63756	1.26419	0.897774	0.536894	0.99999
rs12895897:96686516:G:A	14_96686516	BDKRB2	0.875848	1.07149	0.968742	0.536939	0.99999
rs371721170:106235535:C:G	14_106235535	IGHG3	0.522459	3.4766	1.34773	0.53709	0.99999
rs5750528:22468099:C:T	22_22468099	IGL	0.902021	1.21884	1.04853	0.537136	0.99999
rs4277254:107173102:T:C	14_107173102	IGH	0.894561	1.23841	1.05254	0.53716	0.99999
rs112338263:207291822:G:A	1_207291822	C4BPA	0.803204	1.12098	0.948883	0.537241	0.99999
rs8142651:22578991:C:G	22_22578991	IGL	0.819238	1.1095	0.953385	0.537247	0.99999
rs2329930:22456292:C:T	22_22456292	IGL	0.802283	1.12169	0.94864	0.537419	0.99999
rs4516538:22456583:A:T	22_22456583	IGL	0.802283	1.12169	0.94864	0.537419	0.99999
rs6000952:22457288:T:A	22_22457288	IGL	0.802283	1.12169	0.94864	0.537419	0.99999
rs35396859:106429203:A:C	14_106429203	IGH	0.79963	1.12363	0.947888	0.537421	0.99999
rs4253312:187174797:A:AT	4_187174797	KLKB1	0.928347	1.15327	1.03472	0.537491	0.99999
rs76899215:106478194:C:T	14_106478194	IGH	0.916892	1.18103	1.04061	0.537596	0.99999
rs4253313:187175177:A:G	4_187175177	KLKB1	0.928483	1.15292	1.03463	0.537601	0.99999
rs5756928:22476809:C:G	22_22476809	IGL	0.891889	1.24532	1.05389	0.537627	0.99999
rs12023811:207526410:T:G	1_207526410	CD55	0.801803	1.12211	0.948531	0.537711	0.99999
rs10150639:106861792:G:T	14_106861792	IGH	0.915151	1.18526	1.04149	0.537822	0.99999
rs1959053:96673409:A:G	14_96673409	BDKRB2	0.894846	1.23714	1.05217	0.538299	0.99999
rs1894253:22426146:G:A	22_22426146	IGL	0.937055	1.13259	1.03019	0.538391	0.99999
rs10132719:106875726:C:T	14_106875726	IGH	0.835148	1.09864	0.957877	0.538438	0.99999
rs7141405:106727060:C:T	14_106727060	IGH	0.690514	1.2134	0.915352	0.538553	0.99999
rs35280729:46313140:C:T	21_46313140	ITGB2	0.849961	1.36508	1.07715	0.538602	0.99999
rs1894250:22440266:C:T	22_22440266	IGL	0.877943	1.07038	0.969397	0.53871	0.99999
rs3836793:39355563:G:GT	5_39355563	C9	0.825775	1.10519	0.955321	0.538714	0.99999
rs80269739:46327201:G:A	21_46327201	ITGB2	0.742876	1.16804	0.93151	0.538864	0.99999
rs10139374:106289828:T:C	14_106289828	IGH	0.802882	1.12159	0.948949	0.538919	0.99999
12:6097955:G:C	12_6097955	VWF	0.882687	1.0674	0.970659	0.53898	0.99999
rs113762830:106503688:C:T	14_106503688	IGH	0.61605	1.28836	0.890896	0.539348	0.99999
rs402991:196676103:C:G	1_196676103	CFH	0.83216	1.10088	0.957135	0.539418	0.99999
rs399469:196676105:A:T	1_196676105	CFH	0.83216	1.10088	0.957135	0.539418	0.99999
rs203685:196677945:C:A	1_196677945	CFH	0.83216	1.10088	0.957135	0.539418	0.99999
rs203683:196678432:G:C	1_196678432	CFH	0.83216	1.10088	0.957135	0.539418	0.99999
rs55964212:106217509:G:A	14_106217509	IGH	0.906221	1.20709	1.04589	0.539527	0.99999
rs835214:39358557:T:C	5_39358557	C9	0.87759	1.07071	0.969352	0.539573	0.99999
rs1742943:6311550:A:C	6_6311550	F13A1	0.867115	1.07747	0.966587	0.539655	0.99999
rs4822293:23039713:C:T	22_23039713	IGL	0.854365	1.08586	0.963181	0.539667	0.99999
rs55891010:107170062:A:G	14_107170062	IGH	0.90895	1.20011	1.04443	0.539684	0.99999
rs12950503:3670469:C:T	17_3670469	ITGA	0.844703	1.38055	1.07989	0.5397	0.99999
rs58759841:173874862:G:GA	1_173874862	SERPINC1	0.903266	1.21458	1.04742	0.539714	0.99999
rs72695960:106659304:C:T	14_106659304	IGH	0.757416	1.15653	0.935934	0.539751	0.99999
rs4667169:188427254:T:C	2_188427254	TFPI	0.881325	1.06838	0.970355	0.539946	0.99999
rs35811406:196832133:T:G	1_196832133	CFHR4	0.886222	1.25946	1.05649	0.539991	0.99999
rs7412359:196832925:G:A	1_196832925	CFHR2	0.886222	1.25946	1.05649	0.539991	0.99999
rs35445694:196838865:A:T	1_196838865	CFHR2	0.886222	1.25946	1.05649	0.539991	0.99999
rs9292794:40916744:T:C	5_40916744	C7	0.807128	1.11874	0.950247	0.540046	0.99999
rs9671886:106803433:T:G	14_106803433	IGH	0.872391	1.29784	1.06406	0.540048	0.99999
rs11120753:207527285:G:A	1_207527285	CD55	0.924676	1.16125	1.03623	0.54026	0.99999
rs28371645:207529227:C:T	1_207529227	CD55	0.924676	1.16125	1.03623	0.54026	0.99999
rs1546431:207529576:T:G	1_207529576	CD55	0.924676	1.16125	1.03623	0.54026	0.99999
rs6519395:23171275:C:A	22_23171275	IGL	0.882758	1.26865	1.05826	0.540503	0.99999
rs77108997:106817534:G:A	14_106817534	IGH	0.824323	1.10656	0.955071	0.540548	0.99999
rs113460079:106518565:C:T	14_106518565	IGH	0.649843	1.25347	0.902528	0.540572	0.99999
rs112149134:106518738:C:A	14_106518738	IGH	0.649843	1.25347	0.902528	0.540572	0.99999
rs112920599:106518930:C:T	14_106518930	IGH	0.649843	1.25347	0.902528	0.540572	0.99999
rs113932117:106519519:A:C	14_106519519	IGH	0.649843	1.25347	0.902528	0.540572	0.99999
rs111489715:106519677:G:C	14_106519677	IGH	0.649843	1.25347	0.902528	0.540572	0.99999
rs72686862:107040562:T:C	14_107040562	IGH	0.902978	1.21495	1.04741	0.540611	0.99999
rs6000730:22404554:A:G	22_22404554	IGL	0.848858	1.08969	0.961765	0.540615	0.99999
rs2301515:169494196:C:T	1_169494196	F5	0.933718	1.13976	1.03161	0.540691	0.99999
rs2157581:169499190:A:G	1_169499190	F5	0.933718	1.13976	1.03161	0.540691	0.99999
rs916438:169499659:T:A	1_169499659	F5	0.933718	1.13976	1.03161	0.540691	0.99999
rs34858800:57370400:T:TA	11_57370400	SERPING1	0.928714	1.15151	1.03413	0.540697	0.99999
rs112806369:106452766:T:A	14_106452766	IGH	0.867924	1.0771	0.96687	0.54077	0.99999
rs7161581:107023953:T:C	14_107023953	IGH	0.907368	1.20365	1.04506	0.540891	0.99999
12:7155998:G:A	12_7155998	C1S	0.842987	1.09371	0.960201	0.540928	0.99999
rs72695970:106667288:C:T	14_106667288	IGH	0.881968	1.27058	1.05859	0.540956	0.99999
rs2069584:96705698:G:T	14_96705698	BDKRB2	0.795113	1.54823	1.10951	0.541	0.99999
rs5759501:23224764:A:C	22_23224764	IGL	0.851835	1.35762	1.07539	0.541002	0.99999
rs12134598:196681001:T:G	1_196681001	CFH	0.890108	1.24849	1.05418	0.541032	0.99999
rs61993637:106377011:G:A	14_106377011	IGH	0.795088	1.54826	1.1095	0.541057	0.99999
rs138900575:57322976:T:TAC	1_57322976	C8A	0.878037	1.07062	0.969557	0.541121	0.99999
rs165730:21128206:G:A	22_21128206	SERPIND1	0.935386	1.13578	1.03072	0.541145	0.99999
rs7548070:196892322:G:A	1_196892322	CFHR2	0.888898	1.25152	1.05474	0.541474	0.99999
rs12745690:196897973:G:C	1_196897973	CFHR2	0.888898	1.25152	1.05474	0.541474	0.99999
rs7538501:196901753:C:T	1_196901753	CFHR2	0.888898	1.25152	1.05474	0.541474	0.99999
rs6575577:96680261:C:G	14_96680261	BDKRB2	0.868287	1.30868	1.06598	0.541538	0.99999
rs71631872:196852019:G:T	1_196852019	CFHR2	0.885133	1.26138	1.05664	0.542079	0.99999
rs7536280:196853166:G:A	1_196853166	CFHR2	0.885133	1.26138	1.05664	0.542079	0.99999
rs10143364:106683531:A:T	14_106683531	IGH	0.894187	1.23717	1.05179	0.5421	0.99999
rs34924297:196865583:G:A	1_196865583	CFHR4	0.885038	1.26162	1.05668	0.542102	0.99999
rs11912275:22612924:C:G	22_22612924	IGL	0.837724	1.40066	1.08322	0.542108	0.99999
rs34001594:3672560:A:G	2_3672560	COLEC11	0.847602	1.09087	0.961572	0.542672	0.99999
rs6441601:93675873:C:A	3_93675873	PROS1	0.850943	1.08861	0.962469	0.542676	0.99999
rs61993916:106577893:A:C	14_106577893	IGH	0.920156	1.17133	1.03818	0.542867	0.99999
rs117074351:106517972:A:G	14_106517972	IGH	0.621082	1.28482	0.893297	0.542869	0.99999
rs5759403:23052149:T:C	22_23052149	IGL	0.695566	1.21049	0.917592	0.542877	0.99999
rs6749781:188409859:G:T	2_188409859	TFPI	0.884361	1.26307	1.05689	0.54288	0.99999
rs6002749:22909172:T:G	22_22909172	IGL	0.825168	1.10641	0.955496	0.542885	0.99999
rs61993595:106291967:T:C	14_106291967	IGH	0.889275	1.24982	1.05425	0.542913	0.99999
12:6156477:C:T	12_6156477	VWF	0.674142	1.2307	0.91086	0.543151	0.99999
rs742855:196705520:T:C	1_196705520	CFH	0.868582	1.30685	1.06541	0.543187	0.99999
rs1934535:22471884:T:C	22_22471884	IGL	0.89056	1.24626	1.0535	0.543198	0.99999
rs76130893:169534671:A:C	1_169534671	F5	0.763013	1.67142	1.1293	0.543286	0.99999
rs8009554:106780817:A:C	14_106780817	IGH	0.812573	1.11548	0.952057	0.543289	0.99999
rs4145487:106978216:C:T	14_106978216	IGH	0.923202	1.16384	1.03656	0.543408	0.99999
rs4656687:169505158:T:C	1_169505158	F5	0.933474	1.13961	1.03141	0.543511	0.99999
rs5750530:22470651:A:G	22_22470651	IGL	0.909206	1.19797	1.04365	0.543734	0.99999
rs201245068:22879905:T:A	22_22879905	IGL	0.827152	1.10518	0.956112	0.543776	0.99999
rs9875130:93671336:A:G	3_93671336	PROS1	0.850864	1.08885	0.96253	0.543845	0.99999
rs12883071:107100922:C:T	14_107100922	IGH	0.910263	1.19528	1.04308	0.543882	0.99999
rs12882946:107100923:A:G	14_107100923	IGH	0.910263	1.19528	1.04308	0.543882	0.99999
rs35554840:106527441:A:G	14_106527441	IGH	0.863617	1.08036	0.965928	0.543946	0.99999
rs35162896:23092345:AG:A	22_23092345	IGL	0.802629	1.51751	1.10363	0.54395	0.99999
rs6502746:3697488:G:A	17_3697488	ITGA	0.888901	1.25025	1.05421	0.544102	0.99999
rs9331896:27467686:C:T	8_27467686	MIR6843	0.908394	1.19984	1.044	0.544154	0.99999
rs3814913:107168558:C:T	14_107168558	IGH	0.900591	1.21955	1.048	0.544371	0.99999
rs3814912:107168563:G:C	14_107168563	IGH	0.900591	1.21955	1.048	0.544371	0.99999
rs3814911:107168564:G:A	14_107168564	IGH	0.900591	1.21955	1.048	0.544371	0.99999
rs72695968:106666352:C:G	14_106666352	IGH	0.877128	1.28212	1.06046	0.544379	0.99999
rs16861761:186947874:G:C	3_186947874	MASP1	0.88203	1.2686	1.0578	0.544481	0.99999
rs150390470:106922099:C:CA	14_106922099	IGH	0.813707	1.11492	0.952481	0.544534	0.99999
rs8006350:107021219:T:G	14_107021219	IGH	0.928898	1.15001	1.03356	0.544538	0.99999
rs55647318:106931061:C:A	14_106931061	IGH	0.912914	1.18843	1.0416	0.544665	0.99999
rs7211065:3675431:C:T	17_3675431	ITGA	0.868197	1.30706	1.06526	0.544674	0.99999
rs7211066:3675434:C:A	17_3675434	ITGA	0.868197	1.30706	1.06526	0.544674	0.99999
rs3737543:23101523:G:A	22_23101523	IGL	0.914902	1.18348	1.04056	0.54483	0.99999
rs7493610:106048793:T:C	14_106048793	IGH	0.903763	1.21125	1.04627	0.544876	0.99999
rs835221:39361155:C:G	5_39361155	C9	0.87901	1.07046	0.970025	0.544901	0.99999
rs10775754:22614275:G:A	22_22614275	IGL	0.934865	1.13603	1.03055	0.544999	0.99999
rs75457395:5350771:C:T	17_5350771	C1QBP	0.892717	1.23971	1.052	0.545036	0.99999
rs10733650:123784498:C:T	9_123784498	C5	0.935775	1.13391	1.03009	0.545132	0.99999
rs993247:123785249:A:G	9_123785249	C5	0.935775	1.13391	1.03009	0.545132	0.99999
rs2416811:123789634:C:T	9_123789634	C5	0.935775	1.13391	1.03009	0.545132	0.99999
rs12616631:3684512:T:C	2_3684512	COLEC11	0.693405	1.21337	0.917255	0.545133	0.99999
rs451198:22760637:G:A	22_22760637	IGL	0.869726	1.07653	0.967619	0.545257	0.99999
rs6001024:22476997:C:T	22_22476997	IGL	0.894954	1.23374	1.05078	0.545302	0.99999
rs5756937:22477499:C:T	22_22477499	IGL	0.894954	1.23374	1.05078	0.545302	0.99999
rs5756938:22477527:T:C	22_22477527	IGL	0.894954	1.23374	1.05078	0.545302	0.99999
rs5756939:22477902:G:T	22_22477902	IGL	0.894954	1.23374	1.05078	0.545302	0.99999
rs5756942:22478559:G:A	22_22478559	IGL	0.894954	1.23374	1.05078	0.545302	0.99999
rs5756944:22478955:A:G	22_22478955	IGL	0.894954	1.23374	1.05078	0.545302	0.99999
rs1485297:120078858:C:G	8_120078858	COLEC10	0.786603	1.57504	1.11307	0.54531	0.99999
rs70620:196704997:G:A	1_196704997	CFH	0.868298	1.30638	1.06505	0.545329	0.99999
rs2854768:106375985:G:T	14_106375985	IGH	0.794182	1.54657	1.10827	0.545436	0.99999
rs7147941:106105058:A:G	14_106105058	IGH	0.820056	1.11055	0.954312	0.545495	0.99999
12:7131733:A:T	12_7131733	C1S	0.687994	1.21857	0.915626	0.545553	0.99999
12:7132336:G:A	12_7132336	C1S	0.687994	1.21857	0.915626	0.545553	0.99999
rs7221054:3697971:T:C	17_3697971	ITGA	0.898572	1.22419	1.04882	0.545679	0.99999
rs55892333:22980212:C:G	22_22980212	IGL	0.91809	1.17541	1.03881	0.545755	0.99999
rs10147250:106588222:T:C	14_106588222	IGH	0.865338	1.07948	0.966498	0.545777	0.99999
rs113791391:106616367:T:C	14_106616367	IGH	0.78796	1.1343	0.945401	0.545777	0.99999
rs10919191:169522631:T:A	1_169522631	F5	0.913676	1.18616	1.04104	0.545807	0.99999
rs148104915:106361616:A:C	14_106361616	IGH	0.7994	1.12573	0.948637	0.545983	0.99999
rs3829426:106361619:G:T	14_106361619	IGH	0.7994	1.12573	0.948637	0.545983	0.99999
rs3829427:106361624:G:A	14_106361624	IGH	0.7994	1.12573	0.948637	0.545983	0.99999
rs17569141:22570282:G:C	22_22570282	IGL	0.81827	1.11194	0.953871	0.546076	0.99999
rs8014128:106654671:C:T	14_106654671	IGH	0.759551	1.15663	0.937295	0.546107	0.99999
rs4306796:22944153:G:A	22_22944153	IGL	0.879096	1.07056	0.970116	0.546129	0.99999
rs4822280:22994366:G:A	22_22994366	IGL	0.92081	1.16873	1.03739	0.546151	0.99999
rs148235292:196814850:T:A	1_196814850	CFHR2	0.873952	1.28997	1.06178	0.54616	0.99999
rs2330092:22739612:A:C	22_22739612	IGL	0.923621	1.16194	1.03595	0.546431	0.99999
rs1421095:39355648:G:A	5_39355648	C9	0.874732	1.07342	0.968999	0.546448	0.99999
rs147687346:22544524:C:T	22_22544524	IGL	0.930225	1.14638	1.03266	0.546499	0.99999
17:5350944:CA:CAA	17_5350944	C1QBP	0.830485	1.10334	0.957239	0.546502	0.99999
rs3849266:207752990:C:T	1_207752990	CR1	0.926932	1.154	1.03425	0.546808	0.99999
rs146763561:196790077:C:A	1_196790077	CFHR1	0.859243	1.0837	0.964966	0.546935	0.99999
rs6001000:22472029:T:C	22_22472029	IGL	0.889713	1.24668	1.05318	0.547114	0.99999
rs379489:196693451:A:G	1_196693451	CFH	0.828078	1.10519	0.956651	0.54731	0.99999
rs12590980:106313201:G:A	14_106313201	IGH	0.790739	1.13261	0.946359	0.547519	0.99999
rs11160918:106522894:T:C	14_106522894	IGH	0.857962	1.08465	0.96467	0.547586	0.99999
rs72695959:106658564:C:T	14_106658564	IGH	0.764517	1.15308	0.938908	0.547636	0.99999
rs4977155:106929509:T:C	14_106929509	IGH	0.908832	1.19746	1.04321	0.547652	0.99999
rs361912:22873202:T:C	22_22873202	IGL	0.93125	1.1437	1.03202	0.547661	0.99999
rs60628049:3631602:A:C	17_3631602	ITGA	0.920865	1.16813	1.03715	0.547692	0.99999
rs77157590:22977502:G:A	22_22977502	IGL	0.903377	1.2111	1.04598	0.547724	0.99999
rs369459744:22422634:T:C	22_22422634	IGL	0.86514	1.07989	0.966571	0.547776	0.99999
rs6001873:22693069:G:A	22_22693069	IGL	0.841153	1.09613	0.960215	0.547793	0.99999
rs6519397:23178553:C:T	22_23178553	IGL	0.88007	1.27218	1.05811	0.547892	0.99999
rs12433275:96675022:C:T	14_96675022	BDKRB2	0.876574	1.28175	1.05997	0.547907	0.99999
rs67143992:186953321:C:T	3_186953321	MASP1	0.892413	1.23918	1.0516	0.547984	0.99999
rs4274065:207671476:C:T	1_207671476	CR1	0.853969	1.0874	0.963643	0.548005	0.99999
rs76135519:23108448:T:G	22_23108448	IGL	0.843896	1.09429	0.960971	0.548095	0.99999
rs58175074:196820080:A:G	1_196820080	CFHR4	0.873926	1.28896	1.06134	0.548121	0.99999
rs9611098:22493026:C:T	22_22493026	IGL	0.699074	1.20935	0.919471	0.548198	0.99999
rs453402:23028814:T:G	22_23028814	IGL	0.915836	1.18004	1.03958	0.548309	0.99999
rs5751535:23052192:G:C	22_23052192	IGL	0.702291	1.20647	0.920484	0.548351	0.99999
rs138265149:89453403:A:G	2_89453403	IGK	0.87963	1.27313	1.05825	0.548366	0.99999
rs1059713:106318248:A:T	14_106318248	IGH	0.745515	1.16881	0.93347	0.548395	0.99999
rs34894886:106421729:T:C	14_106421729	IGH	0.928524	1.14983	1.03327	0.548427	0.99999
rs10151858:106517193:T:C	14_106517193	IGH	0.8731	1.07476	0.968698	0.54858	0.99999
rs927213:57429248:A:G	1_57429248	C8B	0.85784	1.08489	0.964708	0.548638	0.99999
rs146909737:3695562:C:T	17_3695562	ITGA	0.828609	1.10506	0.956904	0.548652	0.99999
rs450704:23031636:G:C	22_23031636	IGL	0.689956	1.218	0.916715	0.548656	0.99999
rs9612155:23177873:C:G	22_23177873	IGL	0.880288	1.27118	1.05783	0.548674	0.99999
rs4820533:23178699:A:G	22_23178699	IGL	0.880288	1.27118	1.05783	0.548674	0.99999
rs11123637:3654190:T:C	2_3654190	COLEC11	0.788084	1.13494	0.945743	0.548812	0.99999
rs115067530:31878006:A:G	6_31878006	C2	0.648559	1.25886	0.903572	0.548951	0.99999
rs71155803:3690402:A:AT	17_3690402	ITGA	0.820729	1.11075	0.954791	0.548968	0.99999
rs3811528:3685046:T:C	2_3685046	COLEC11	0.691947	1.21626	0.917382	0.548973	0.99999
rs3811527:3685074:A:G	2_3685074	COLEC11	0.691947	1.21626	0.917382	0.548973	0.99999
rs2330023:22555462:C:T	22_22555462	IGL	0.915259	1.1812	1.03976	0.54905	0.99999
rs6701330:169501056:T:C	1_169501056	F5	0.933552	1.13803	1.03073	0.549116	0.99999
rs72693927:106528361:T:C	14_106528361	IGH	0.856537	1.08584	0.964399	0.549161	0.99999
rs7511185:22744402:G:A	22_22744402	IGL	0.71083	1.19905	0.923212	0.549174	0.99999
rs6000820:22421249:G:A	22_22421249	IGL	0.879164	1.07092	0.970316	0.549381	0.99999
rs74680437:196886470:G:T	1_196886470	CFHR2	0.917372	1.17595	1.03864	0.549474	0.99999
rs10733649:123762321:G:A	9_123762321	C5	0.935528	1.13341	1.02973	0.549525	0.99999
rs58645097:5345688:C:CAAAA	17_5345688	C1QBP	0.839363	1.09767	0.959867	0.549542	0.99999
rs13088267:186948763:T:A	3_186948763	MASP1	0.885139	1.25762	1.05507	0.549657	0.99999
rs28854542:107155802:A:C	14_107155802	IGH	0.881866	1.2664	1.05679	0.54967	0.99999
rs2857343:106381056:A:G	14_106381056	IGH	0.829542	1.1046	0.95724	0.549703	0.99999
rs5757939:22701051:A:G	22_22701051	IGL	0.831267	1.10339	0.95771	0.54976	0.99999
rs72324570:41163412:CT:C	5_41163412	C6	0.77519	1.14519	0.9422	0.549784	0.99999
rs78368247:5350712:C:G	17_5350712	C1QBP	0.893331	1.23595	1.05077	0.549877	0.99999
rs5844514:23050774:TG:T	22_23050774	IGL	0.619893	1.29002	0.894244	0.549926	0.99999
rs11628846:106618841:A:G	14_106618841	IGH	0.764745	1.15354	0.939236	0.54996	0.99999
rs149126675:22471454:A:G	22_22471454	IGL	0.889108	1.24694	1.05293	0.550001	0.99999
rs12436110:106314859:T:A	14_106314859	IGH	0.790618	1.13329	0.946573	0.550003	0.99999
rs5757941:22701474:G:A	22_22701474	IGL	0.831267	1.10344	0.957732	0.550038	0.99999
rs5757942:22701660:A:G	22_22701660	IGL	0.831267	1.10344	0.957732	0.550038	0.99999
rs1858704:106627514:G:A	14_106627514	IGH	0.853096	1.08832	0.963555	0.550092	0.99999
22:22978494:C:T	22_22978494	IGL	0.805101	1.12242	0.950609	0.55013	0.99999
rs4050721:22978495:C:G	22_22978495	IGL	0.805101	1.12242	0.950609	0.55013	0.99999
rs3786019:3671011:G:C	17_3671011	ITGA	0.847045	1.36556	1.0755	0.55024	0.99999
rs393955:196692470:C:A	1_196692470	CFH	0.828005	1.1058	0.956873	0.550291	0.99999
rs381974:196692672:A:G	1_196692672	CFH	0.828005	1.1058	0.956873	0.550291	0.99999
rs12323527:107158661:C:A	14_107158661	IGH	0.83473	1.10106	0.958691	0.55039	0.99999
rs11160923:106583471:A:T	14_106583471	IGH	0.858709	1.08457	0.965053	0.550402	0.99999
rs34696228:107009425:A:G	14_107009425	IGH	0.855525	1.34015	1.07076	0.550409	0.99999
rs399737:22747327:C:T	22_22747327	IGL	0.788991	1.13464	0.946162	0.550444	0.99999
rs1831150:207670438:A:G	1_207670438	CR1	0.868662	1.07794	0.967659	0.550495	0.99999
rs369335769:107166046:A:C	14_107166046	IGH	0.851039	1.0898	0.963047	0.550599	0.99999
rs72518385:207508526:CATAGTT:C	1_207508526	CD55	0.923832	1.16015	1.03527	0.550832	0.99999
rs1507762:207515756:C:A	1_207515756	CD55	0.923832	1.16015	1.03527	0.550832	0.99999
rs12142286:207525370:G:A	1_207525370	CD55	0.923832	1.16015	1.03527	0.550832	0.99999
rs644771:39287688:A:G	5_39287688	C9	0.881661	1.06949	0.971044	0.550914	0.99999
rs671895:39288165:C:T	5_39288165	C9	0.881661	1.06949	0.971044	0.550914	0.99999
rs155376:39298467:C:T	5_39298467	C9	0.881661	1.06949	0.971044	0.550914	0.99999
rs28465647:39301159:A:T	5_39301159	C9	0.881661	1.06949	0.971044	0.550914	0.99999
rs28363952:39301177:A:G	5_39301177	C9	0.881661	1.06949	0.971044	0.550914	0.99999
rs139857246:57718490:C:A	17_57718490	CLTC	0.849682	1.35708	1.07382	0.551013	0.99999
rs143883272:22472213:A:G	22_22472213	IGL	0.886651	1.25294	1.054	0.551047	0.99999
rs58817628:207868972:C:G	1_207868972	CR1L	0.858797	1.33015	1.0688	0.551098	0.99999
rs3738563:57340475:A:T	1_57340475	C8A	0.741157	1.17331	0.932527	0.551107	0.99999
rs61766985:57342422:C:A	1_57342422	C8A	0.741157	1.17331	0.932527	0.551107	0.99999
rs6588657:57348436:C:T	1_57348436	C8A	0.741157	1.17331	0.932527	0.551107	0.99999
rs11628842:106618829:A:C	14_106618829	IGH	0.76462	1.154	0.939344	0.551234	0.99999
rs11628964:106618886:G:A	14_106618886	IGH	0.76462	1.154	0.939344	0.551234	0.99999
rs7143266:107038543:C:T	14_107038543	IGH	0.872402	1.29142	1.06143	0.551309	0.99999
rs150587899:23108424:T:A	22_23108424	IGL	0.846167	1.09325	0.961809	0.551314	0.99999
rs7215768:3688843:A:C	17_3688843	ITGA	0.848907	1.35918	1.07416	0.551323	0.99999
rs713636:22439298:A:G	22_22439298	IGL	0.878944	1.07131	0.970373	0.551412	0.99999
rs5759336:23003442:C:T	22_23003442	IGL	0.90795	1.19827	1.04306	0.55144	0.99999
rs1781786:6228991:A:C	6_6228991	F13A1	0.705784	1.20448	0.922008	0.551494	0.99999
rs12892354:106047950:G:A	14_106047950	IGH	0.903225	1.20996	1.0454	0.551645	0.99999
rs75476893:22621299:A:G	22_22621299	IGL	0.857089	1.33472	1.06957	0.551716	0.99999
rs141756285:47841913:A:AAATAATAAT	19_47841913	C5AR2	0.892139	1.23815	1.051	0.551892	0.99999
rs33973568:46306594:G:A	21_46306594	ITGB2	0.876067	1.28099	1.05935	0.551929	0.99999
rs78003716:107098978:C:A	14_107098978	IGH	0.756759	1.68472	1.12913	0.55195	0.99999
rs74091738:107098981:T:G	14_107098981	IGH	0.756759	1.68472	1.12913	0.55195	0.99999
rs11624637:107112245:A:G	14_107112245	IGH	0.843634	1.09513	0.96119	0.552039	0.99999
rs1905785:120014552:T:C	8_120014552	COLEC10	0.850974	1.0901	0.963146	0.552261	0.99999
rs1118342:120022486:A:G	8_120022486	COLEC10	0.850974	1.0901	0.963146	0.552261	0.99999
rs1074162:120025341:T:C	8_120025341	COLEC10	0.850974	1.0901	0.963146	0.552261	0.99999
rs68145886:93691004:T:C	3_93691004	PROS1	0.905037	1.20517	1.04438	0.552312	0.99999
rs5750520:22460681:C:T	22_22460681	IGL	0.835775	1.10067	0.959121	0.552341	0.99999
rs111985157:106432037:T:C	14_106432037	IGH	0.864325	1.08112	0.966666	0.552654	0.99999
rs4822309:23106946:G:A	22_23106946	IGL	0.861261	1.08319	0.965871	0.552706	0.99999
rs76016308:106570669:T:C	14_106570669	IGH	0.82224	1.11043	0.955529	0.55287	0.99999
rs186589544:106376687:G:T	14_106376687	IGH	0.797978	1.52453	1.10297	0.552883	0.99999
rs192522453:106376688:G:A	14_106376688	IGH	0.797978	1.52453	1.10297	0.552883	0.99999
rs35088032:106376692:T:G	14_106376692	IGH	0.797978	1.52453	1.10297	0.552883	0.99999
rs9671375:106720636:G:T	14_106720636	IGH	0.891307	1.2398	1.05121	0.55305	0.99999
rs4905465:96684515:C:G	14_96684515	BDKRB2	0.811266	1.47778	1.09493	0.553311	0.99999
rs34483919:22847205:C:CA	22_22847205	IGL	0.904505	1.20601	1.04444	0.553586	0.99999
rs73365802:106807633:A:G	14_106807633	IGH	0.850379	1.35316	1.07271	0.553662	0.99999
rs28441584:106240762:C:T	14_106240762	IGH	0.905725	1.20295	1.04381	0.553678	0.99999
12:6123268:C:G	12_6123268	VWF	0.743521	1.73831	1.13687	0.553796	0.99999
rs2012812:106211053:G:A	14_106211053	IGH	0.679035	2.05883	1.18238	0.553828	0.99999
rs8138285:22756576:T:G	22_22756576	IGL	0.790495	1.1343	0.946922	0.553831	0.99999
1:22985426:A:G	1_22985426	C1QB	0.895256	1.22922	1.04903	0.553932	0.99999
rs12073783:207875431:A:G	1_207875431	CR1L	0.856954	1.33364	1.06905	0.553992	0.99999
rs1267855:6319905:C:A	6_6319905	F13A1	0.853883	1.08839	0.964031	0.554022	0.99999
rs10212016:22597742:A:G	22_22597742	IGL	0.764885	1.15458	0.939745	0.554103	0.99999
rs4460404:120105284:C:A	8_120105284	COLEC10	0.801866	1.12575	0.950107	0.554286	0.99999
rs7758057:6307578:C:G	6_6307578	F13A1	0.927039	1.15164	1.03325	0.554472	0.99999
rs4241820:187160081:C:T	4_187160081	KLKB1	0.928001	1.1494	1.03278	0.554525	0.99999
rs1418471:57359301:A:G	1_57359301	C8A	0.74069	1.17479	0.932821	0.554528	0.99999
rs8136946:22472059:A:G	22_22472059	IGL	0.888125	1.24741	1.05255	0.554552	0.99999
rs2330024:22555490:G:T	22_22555490	IGL	0.918245	1.17224	1.0375	0.554577	0.99999
rs2000987:23180608:T:C	22_23180608	IGL	0.850625	1.35177	1.07231	0.554627	0.99999
rs75939651:22898152:C:A	22_22898152	IGL	0.728423	1.1854	0.929233	0.554639	0.99999
rs6001857:22689698:T:C	22_22689698	IGL	0.911853	1.18756	1.04062	0.554679	0.99999
rs2542710:39382261:A:G	5_39382261	C9	0.934338	1.13486	1.02973	0.554738	0.99999
rs7209750:3675336:G:C	17_3675336	ITGA	0.870377	1.29479	1.06158	0.555328	0.99999
rs4544149:106900572:A:G	14_106900572	IGH	0.857551	1.33093	1.06834	0.555525	0.99999
rs11089966:22581101:A:G	22_22581101	IGL	0.88548	1.25388	1.0537	0.555565	0.99999
22:22988749:T:C	22_22988749	IGL	0.661429	1.2489	0.908879	0.555707	0.99999
rs58650960:546340:G:A	19_546340	GZMM	0.91679	1.17535	1.03805	0.555718	0.99999
rs2856875:23249390:A:G	22_23249390	IGL	0.875623	1.07403	0.969767	0.555726	0.99999
rs2330017:22554949:C:T	22_22554949	IGL	0.917995	1.17247	1.03746	0.555749	0.99999
rs2330018:22554950:A:G	22_22554950	IGL	0.917995	1.17247	1.03746	0.555749	0.99999
rs2330019:22554985:T:C	22_22554985	IGL	0.917995	1.17247	1.03746	0.555749	0.99999
rs200045305:22641342:C:T	22_22641342	IGL	0.851429	1.09035	0.963511	0.555788	0.99999
rs3024383:6250107:G:A	6_6250107	F13A1	0.836524	1.10079	0.959602	0.555993	0.99999
rs190627972:106361376:T:C	14_106361376	IGH	0.811349	1.11904	0.952855	0.556026	0.99999
rs4545358:27696692:G:T	1_27696692	FCN3	0.86896	1.0785	0.968076	0.55604	0.99999
rs5996363:23064722:T:G	22_23064722	IGL	0.77269	1.61494	1.11707	0.556059	0.99999
rs12930660:31375617:G:A	16_31375617	ITGAX	0.899123	1.21852	1.04671	0.556069	0.99999
rs77172051:22470280:C:T	22_22470280	IGL	0.879229	1.27026	1.05681	0.556074	0.99999
rs1136534:106321913:G:A	14_106321913	IGH	0.613494	1.3008	0.893327	0.556301	0.99999
rs193294737:106533263:A:C	14_106533263	IGH	0.910768	1.18962	1.0409	0.556342	0.99999
rs10152051:106573559:A:G	14_106573559	IGH	0.864522	1.08153	0.966957	0.556442	0.99999
rs5758953:22942159:C:T	22_22942159	IGL	0.87965	1.07148	0.970839	0.556482	0.99999
rs1961930:22942720:T:C	22_22942720	IGL	0.87965	1.07148	0.970839	0.556482	0.99999
rs79655351:107015993:T:C	14_107015993	IGH	0.855352	1.08778	0.96459	0.556598	0.99999
rs4050718:22977582:T:C	22_22977582	IGL	0.871372	1.29129	1.06075	0.556676	0.99999
rs1485285:120036138:T:C	8_120036138	COLEC10	0.934105	1.13492	1.02963	0.556677	0.99999
rs5757096:22507652:C:T	22_22507652	IGL	0.724572	1.1895	0.928374	0.556727	0.99999
rs9306334:22509601:G:A	22_22509601	IGL	0.724572	1.1895	0.928374	0.556727	0.99999
rs28656903:106129409:T:C	14_106129409	IGH	0.665563	1.24523	0.910374	0.556823	0.99999
12:7135551:G:A	12_7135551	C1S	0.675252	1.23558	0.913416	0.556833	0.99999
rs8178592:93681027:T:A	3_93681027	PROS1	0.904824	1.204	1.04375	0.556838	0.99999
rs147717448:106428151:G:A	14_106428151	IGH	0.864039	1.08195	0.966877	0.557139	0.99999
rs3794465:106369205:A:G	14_106369205	IGH	0.814712	1.11679	0.953866	0.557166	0.99999
rs13056207:23108423:G:T	22_23108423	IGL	0.846754	1.09381	0.962388	0.557205	0.99999
rs61997997:106888787:C:T	14_106888787	IGH	0.813627	1.11761	0.953582	0.557262	0.99999
rs35746453:6267973:T:TA	6_6267973	F13A1	0.844805	1.09522	0.961897	0.557475	0.99999
rs4241819:187157140:C:T	4_187157140	KLKB1	0.934741	1.13324	1.02922	0.557717	0.99999
rs12528043:6256876:G:C	6_6256876	F13A1	0.76266	1.15743	0.939536	0.557819	0.99999
rs59839634:106520475:T:C	14_106520475	IGH	0.878149	1.07265	0.970537	0.557916	0.99999
rs11449653:57709728:C:CA	17_57709728	CLTC	0.868055	1.29972	1.06218	0.557994	0.99999
12:6141492:CA:C	12_6141492	VWF	0.841045	1.09797	0.960958	0.558133	0.99999
22:22920901:TTA:ATA	22_22920901	IGL	0.890044	1.24079	1.05088	0.558157	0.99999
rs2187996:107254267:T:G	14_107254267	IGH	0.877382	1.0732	0.970362	0.558263	0.99999
rs443756:23029698:T:C	22_23029698	IGL	0.730811	1.18459	0.930435	0.558427	0.99999
rs9901742:3651645:C:T	17_3651645	ITGA	0.932516	1.13804	1.03017	0.558606	0.99999
rs2337946:106924067:T:C	14_106924067	IGH	0.834174	1.10293	0.959184	0.558611	0.99999
rs9610931:22410290:G:T	22_22410290	IGL	0.862154	1.08344	0.966486	0.558629	0.99999
rs4586326:106523621:A:G	14_106523621	IGH	0.911246	1.18767	1.04032	0.558689	0.99999
rs4822321:23139482:G:A	22_23139482	IGL	0.898283	1.21947	1.04663	0.55895	0.99999
rs4230:196801042:G:T	1_196801042	CFHR2	0.870831	1.07765	0.968739	0.559057	0.99999
rs10162570:106088651:C:T	14_106088651	IGH	0.626651	2.37211	1.21921	0.559439	0.99999
rs12891083:106487983:T:C	14_106487983	IGH	0.783027	1.1415	0.945425	0.559471	0.99999
rs12586544:106313389:A:G	14_106313389	IGH	0.788637	1.13711	0.946976	0.559481	0.99999
rs12586621:106313491:G:A	14_106313491	IGH	0.788637	1.13711	0.946976	0.559481	0.99999
rs5757080:22500272:G:A	22_22500272	IGL	0.725655	1.18952	0.929077	0.559583	0.99999
rs2077170:106572510:A:G	14_106572510	IGH	0.874155	1.07552	0.969622	0.559666	0.99999
rs4259951:107172874:C:A	14_107172874	IGH	0.898177	1.21944	1.04655	0.559699	0.99999
rs10165860:3675105:A:G	2_3675105	COLEC11	0.634713	1.27899	0.900996	0.559711	0.99999
rs9281626:31886921:C:CT	6_31886921	C2	0.80671	1.12331	0.951939	0.559781	0.99999
rs143381229:89346069:T:TG	2_89346069	IGK	0.87877	1.26958	1.05625	0.559834	0.99999
rs10864995:3683557:A:G	2_3683557	COLEC11	0.703218	1.21013	0.922487	0.560135	0.99999
rs9619833:22554607:T:C	22_22554607	IGL	0.919304	1.16803	1.03623	0.560146	0.99999
rs6001326:22554306:T:C	22_22554306	IGL	0.91983	1.16678	1.03597	0.560221	0.99999
rs12160147:22548140:A:T	22_22548140	IGL	0.929257	1.14502	1.03151	0.56024	0.99999
rs2007440:23081391:T:C	22_23081391	IGL	0.907526	1.19607	1.04185	0.560435	0.99999
rs59316390:188411548:CCTGT:C	2_188411548	TFPI	0.879606	1.26693	1.05565	0.560691	0.99999
rs10058075:39416294:G:C	5_39416294	C9	0.858779	1.08605	0.965754	0.560724	0.99999
rs72703011:106512408:T:C	14_106512408	IGH	0.921799	1.16204	1.03497	0.560725	0.99999
rs72691897:106512445:A:G	14_106512445	IGH	0.921799	1.16204	1.03497	0.560725	0.99999
rs72691898:106512470:A:G	14_106512470	IGH	0.921799	1.16204	1.03497	0.560725	0.99999
rs12895722:106999221:C:T	14_106999221	IGH	0.922128	1.16127	1.03481	0.560726	0.99999
rs12895830:106999225:C:T	14_106999225	IGH	0.922128	1.16127	1.03481	0.560726	0.99999
rs388386:23036092:C:T	22_23036092	IGL	0.909212	1.19185	1.04098	0.560803	0.99999
rs2097199:22743564:C:T	22_22743564	IGL	0.725509	1.19008	0.929201	0.560833	0.99999
rs3917633:94995585:G:A	1_94995585	F3	0.919551	1.16724	1.03602	0.560841	0.99999
rs28591975:106111282:G:C	14_106111282	IGH	0.764318	1.15696	0.940363	0.560964	0.99999
rs76670811:106312836:G:T	14_106312836	IGH	0.772398	1.15043	0.94265	0.561158	0.99999
rs17113415:106312884:C:T	14_106312884	IGH	0.772398	1.15043	0.94265	0.561158	0.99999
rs2250656:6718534:T:C	19_6718534	C3	0.925896	1.15243	1.03297	0.561235	0.99999
rs112224349:106516771:A:T	14_106516771	IGH	0.620922	1.29515	0.896766	0.561263	0.99999
rs2338398:106575950:T:C	14_106575950	IGH	0.854677	1.08896	0.964733	0.561275	0.99999
rs73878774:23107324:T:C	22_23107324	IGL	0.861284	1.08445	0.966446	0.561472	0.99999
rs55690559:207511004:T:TA	1_207511004	CD55	0.876821	1.07398	0.970406	0.561511	0.99999
rs113832307:3655879:A:C	17_3655879	ITGA	0.793991	1.13344	0.948653	0.561574	0.99999
rs3809808:3618476:C:T	17_3618476	ITGA	0.935454	1.13073	1.02847	0.561641	0.99999
rs3826504:3618646:C:T	17_3618646	ITGA	0.935454	1.13073	1.02847	0.561641	0.99999
rs622299:57328122:C:T	1_57328122	C8A	0.862232	1.08383	0.966703	0.561675	0.99999
rs17468519:39303459:G:A	5_39303459	C9	0.773495	1.60455	1.11405	0.561777	0.99999
rs4145412:22754476:G:A	22_22754476	IGL	0.738648	1.17887	0.933149	0.561803	0.99999
rs35169597:23170288:T:TA	22_23170288	IGL	0.87156	1.28782	1.05944	0.562093	0.99999
rs11627173:106094719:C:T	14_106094719	IGH	0.791749	1.13532	0.948097	0.562142	0.99999
rs28460508:23240929:C:A	22_23240929	IGL	0.912457	1.18359	1.03922	0.562166	0.99999
rs2256346:106320092:C:T	14_106320092	IGH	0.838297	1.10064	0.960555	0.562332	0.99999
rs72693946:106530446:C:T	14_106530446	IGH	0.876349	1.07441	0.970338	0.562409	0.99999
rs67999755:106515115:A:T	14_106515115	IGH	0.879125	1.07259	0.971052	0.562645	0.99999
rs34086125:106375884:T:G	14_106375884	IGH	0.785606	1.55828	1.10643	0.562672	0.99999
rs61994364:106822260:A:G	14_106822260	IGH	0.525696	1.41883	0.863639	0.562726	0.99999
1:196837716:A:AT	1_196837716	CFHR2	0.856743	1.08776	0.965364	0.562727	0.99999
rs58943675:106487625:T:G	14_106487625	IGH	0.920089	1.16542	1.03551	0.562771	0.99999
rs57569847:23001632:G:GA	22_23001632	IGL	0.796978	1.51742	1.0997	0.562888	0.99999
rs74769571:23015302:A:G	22_23015302	IGL	0.777736	1.14659	0.944323	0.56291	0.99999
rs9622976:22501833:C:A	22_22501833	IGL	0.703819	1.21063	0.923074	0.562915	0.99999
rs142696992:106688184:A:G	14_106688184	IGH	0.834084	1.10378	0.959502	0.562972	0.99999
rs140791590:106840616:T:C	14_106840616	IGH	0.828502	1.10784	0.958042	0.56306	0.99999
rs74852861:3677437:G:C	17_3677437	ITGA	0.89082	1.23657	1.04955	0.563219	0.99999
12:6136914:A:G	12_6136914	VWF	0.785649	1.14037	0.946537	0.563234	0.99999
rs7287408:23034330:G:C	22_23034330	IGL	0.884458	1.25287	1.05267	0.563394	0.99999
rs3814996:23035012:G:A	22_23035012	IGL	0.884458	1.25287	1.05267	0.563394	0.99999
rs3814997:23035233:T:C	22_23035233	IGL	0.884458	1.25287	1.05267	0.563394	0.99999
rs35203560:39400701:T:C	5_39400701	C9	0.859281	1.08611	0.96606	0.56341	0.99999
rs72703009:106511848:G:C	14_106511848	IGH	0.921241	1.16253	1.03488	0.563493	0.99999
rs11569429:6709074:C:T	19_6709074	C3	0.767279	1.15524	0.941485	0.563538	0.99999
rs4774053:106504758:C:T	14_106504758	IGH	0.926173	1.15116	1.03256	0.563595	0.99999
rs11121685:11095424:A:T	1_11095424	MASP2	0.752609	1.16749	0.937369	0.563639	0.99999
rs13092355:93656063:G:A	3_93656063	PROS1	0.901821	1.20878	1.04408	0.563811	0.99999
rs116064367:57404101:A:C	1_57404101	C8B	0.773949	1.14989	0.943375	0.563846	0.99999
12:7137325:A:G	12_7137325	C1S	0.658378	1.25588	0.909309	0.563901	0.99999
12:7138314:T:C	12_7138314	C1S	0.658378	1.25588	0.909309	0.563901	0.99999
12:7138901:A:C	12_7138901	C1S	0.658378	1.25588	0.909309	0.563901	0.99999
12:7138909:T:G	12_7138909	C1S	0.658378	1.25588	0.909309	0.563901	0.99999
12:7139628:A:G	12_7139628	C1S	0.658378	1.25588	0.909309	0.563901	0.99999
rs76187624:96731829:G:A	14_96731829	BDKRB1	0.826741	1.41764	1.0826	0.563997	0.99999
rs74092815:106515970:A:G	14_106515970	IGH	0.664627	1.24957	0.911315	0.5642	0.99999
rs2731202:107034981:G:C	14_107034981	IGH	0.914493	1.17808	1.03795	0.564256	0.99999
rs4512999:106587347:T:C	14_106587347	IGH	0.873018	1.07689	0.96961	0.564341	0.99999
6:31894112:C:CT	6_31894112	C2	0.92934	1.14376	1.03099	0.564419	0.99999
rs10661553:22537449:C:CAGAT	22_22537449	IGL	0.928909	1.14473	1.03119	0.564435	0.99999
rs111769144:106435511:C:A	14_106435511	IGH	0.865114	1.08227	0.967618	0.564502	0.99999
rs7143752:106680069:G:T	14_106680069	IGH	0.891612	1.23399	1.04892	0.564516	0.99999
rs4145414:22754483:G:A	22_22754483	IGL	0.738356	1.18	0.933413	0.564535	0.99999
rs432007:196792464:A:C	1_196792464	CFHR1	0.870699	1.07848	0.969038	0.56457	0.99999
rs71318792:23096006:T:TTCTC	22_23096006	IGL	0.805319	1.12544	0.952017	0.564669	0.99999
rs113347304:22547970:C:T	22_22547970	IGL	0.928896	1.14469	1.03116	0.564712	0.99999
rs111969356:22548036:A:G	22_22548036	IGL	0.928896	1.14469	1.03116	0.564712	0.99999
rs2025006:57396276:C:T	1_57396276	C8B	0.933362	1.13465	1.0291	0.564823	0.99999
rs9970075:196673430:T:G	1_196673430	CFH	0.837794	1.10144	0.960616	0.564841	0.99999
rs542654:31910456:G:T	6_31910456	C2	0.592626	1.33061	0.888006	0.56486	0.99999
rs4253268:187163470:CCT:C	4_187163470	KLKB1	0.893242	1.22961	1.04801	0.565142	0.99999
rs4253306:187174030:G:T	4_187174030	KLKB1	0.893242	1.22961	1.04801	0.565142	0.99999
rs5750936:22700654:G:A	22_22700654	IGL	0.838804	1.1008	0.960913	0.565295	0.99999
rs10141615:106648016:A:G	14_106648016	IGH	0.888008	1.24283	1.05055	0.565303	0.99999
rs5751559:23225953:T:C	22_23225953	IGL	0.903826	1.20326	1.04285	0.565443	0.99999
rs1528491:57699229:C:G	17_57699229	CLTC	0.927914	1.1467	1.03152	0.565521	0.99999
rs12890621:106236128:T:A	14_106236128	IGHG3	0.91745	1.1707	1.03637	0.565654	0.99999
rs6001256:22546159:T:C	22_22546159	IGL	0.928355	1.14567	1.0313	0.565668	0.99999
rs8141375:22546186:T:C	22_22546186	IGL	0.928355	1.14567	1.0313	0.565668	0.99999
rs149727180:22546362:G:A	22_22546362	IGL	0.928355	1.14567	1.0313	0.565668	0.99999
rs35367232:95032399:C:T	14_95032399	SERPINA5	0.83275	1.10524	0.959367	0.565688	0.99999
rs2093266:95032787:G:A	14_95032787	SERPINA5	0.83275	1.10524	0.959367	0.565688	0.99999
rs1007149:95036386:T:C	14_95036386	SERPINA5	0.83275	1.10524	0.959367	0.565688	0.99999
rs112304444:106461387:C:T	14_106461387	IGH	0.868883	1.07987	0.96865	0.565738	0.99999
rs79360813:106461393:C:T	14_106461393	IGH	0.868883	1.07987	0.96865	0.565738	0.99999
rs700224:39360527:A:C	5_39360527	C9	0.879887	1.07247	0.971417	0.565742	0.99999
rs700225:39360533:A:G	5_39360533	C9	0.879887	1.07247	0.971417	0.565742	0.99999
rs4977162:106852034:T:C	14_106852034	IGH	0.828877	1.10809	0.958368	0.565863	0.99999
rs9611126:22505157:G:A	22_22505157	IGL	0.723788	1.19339	0.929387	0.565934	0.99999
rs201866100:106093742:C:G	14_106093742	IGH	0.869492	1.29136	1.05963	0.565939	0.99999
rs28664161:61545499:A:T	18_61545499	SERPINB2	0.858786	1.08683	0.966102	0.565953	0.99999
rs28512312:61545519:G:A	18_61545519	SERPINB2	0.858786	1.08683	0.966102	0.565953	0.99999
rs5844513:23042544:C:CT	22_23042544	IGL	0.907736	1.19358	1.04089	0.566067	0.99999
rs11685780:3672160:C:T	2_3672160	COLEC11	0.907299	1.1946	1.04108	0.566152	0.99999
12:6147014:C:T	12_6147014	VWF	0.874855	1.0759	0.970184	0.566234	0.99999
rs78520653:106570654:A:T	14_106570654	IGH	0.821427	1.11365	0.956443	0.566253	0.99999
rs425737:196793209:T:C	1_196793209	CFHR1	0.870845	1.07861	0.969178	0.566272	0.99999
rs2250700:106385332:G:C	14_106385332	IGH	0.710405	1.20582	0.925539	0.566445	0.99999
rs6001780:22674650:C:T	22_22674650	IGL	0.912084	1.18306	1.03877	0.566475	0.99999
rs35061373:106800341:G:T	14_106800341	IGH	0.794592	1.13416	0.949313	0.566613	0.99999
14:107149160:C:T	14_107149160	IGH	0.880089	1.26273	1.05419	0.56664	0.99999
14:107149161:A:G	14_107149161	IGH	0.880089	1.26273	1.05419	0.56664	0.99999
rs34909021:22497503:T:G	22_22497503	IGL	0.725061	1.19258	0.92989	0.56692	0.99999
rs8082503:3619386:T:C	17_3619386	ITGA	0.935032	1.13043	1.0281	0.567045	0.99999
rs8078580:3619394:A:C	17_3619394	ITGA	0.935032	1.13043	1.0281	0.567045	0.99999
rs8078581:3619398:A:G	17_3619398	ITGA	0.935032	1.13043	1.0281	0.567045	0.99999
rs11160924:106584839:G:T	14_106584839	IGH	0.870973	1.07863	0.969258	0.567062	0.99999
rs140403031:106951615:A:AT	14_106951615	IGH	0.905934	1.19756	1.04159	0.567088	0.99999
rs2854762:106377264:T:G	14_106377264	IGH	0.78464	1.55661	1.10516	0.567214	0.99999
rs146543901:44173267:T:TG	19_44173267	PLAUR	0.922225	1.15919	1.03394	0.567232	0.99999
rs112765936:207677849:T:TTTAG	1_207677849	CR1	0.913696	1.17901	1.03791	0.56724	0.99999
rs190577253:196821919:G:A	1_196821919	CFHR2	0.855906	1.32822	1.06622	0.567324	0.99999
rs182780270:196821920:T:C	1_196821920	CFHR2	0.855906	1.32822	1.06622	0.567324	0.99999
rs34185185:196821922:A:T	1_196821922	CFHR2	0.855906	1.32822	1.06622	0.567324	0.99999
rs192712318:89343793:T:C	2_89343793	IGK	0.794608	1.52091	1.09933	0.567453	0.99999
rs7152723:106198386:T:C	14_106198386	IGH	0.862731	1.30897	1.06268	0.567564	0.99999
rs737763:23094201:A:C	22_23094201	IGL	0.898512	1.21547	1.04504	0.567604	0.99999
rs201636148:22988319:A:T	22_22988319	IGL	0.873759	1.27897	1.05712	0.567636	0.99999
rs2257146:106386417:C:G	14_106386417	IGH	0.707182	1.20928	0.924761	0.567646	0.99999
rs2070794:547483:G:A	19_547483	GZMM	0.757393	1.16463	0.939194	0.567653	0.99999
rs5756949:22479961:T:C	22_22479961	IGL	0.890121	1.2364	1.04907	0.567694	0.99999
rs5756960:22481498:G:A	22_22481498	IGL	0.890121	1.2364	1.04907	0.567694	0.99999
rs2097579:107154998:G:A	14_107154998	IGH	0.896688	1.21991	1.04588	0.567791	0.99999
rs117208242:188399732:T:C	2_188399732	TFPI	0.897418	1.21802	1.0455	0.56798	0.99999
rs141339865:188400020:C:T	2_188400020	TFPI	0.897418	1.21802	1.0455	0.56798	0.99999
rs6434221:188409043:G:A	2_188409043	TFPI	0.897418	1.21802	1.0455	0.56798	0.99999
rs2067770:188418290:T:C	2_188418290	TFPI	0.897418	1.21802	1.0455	0.56798	0.99999
rs10931292:188419478:G:A	2_188419478	TFPI	0.897418	1.21802	1.0455	0.56798	0.99999
rs71017397:188420195:C:CT	2_188420195	TFPI	0.897418	1.21802	1.0455	0.56798	0.99999
rs7560548:188420753:T:C	2_188420753	TFPI	0.897418	1.21802	1.0455	0.56798	0.99999
rs12436553:106525258:G:A	14_106525258	IGH	0.854714	1.08997	0.965201	0.56798	0.99999
rs12886125:106972435:T:C	14_106972435	IGH	0.921325	1.16103	1.03426	0.568014	0.99999
rs111946844:23241442:G:T	22_23241442	IGL	0.866807	1.08162	0.968274	0.56812	0.99999
12:6136580:T:C	12_6136580	VWF	0.786725	1.14073	0.947334	0.568125	0.99999
12:6139261:A:C	12_6139261	VWF	0.786725	1.14073	0.947334	0.568125	0.99999
rs28496695:3618926:G:C	17_3618926	ITGA	0.935083	1.13005	1.02796	0.568202	0.99999
rs11090042:22701823:G:A	22_22701823	IGL	0.830253	1.10753	0.958919	0.568239	0.99999
rs62228106:22979241:C:G	22_22979241	IGL	0.72743	1.19098	0.930782	0.568462	0.99999
rs371698429:6688860:CCT:ACT	19_6688860	C3	0.884983	1.06941	0.972836	0.568472	0.99999
rs3858872:106786458:T:C	14_106786458	IGH	0.860996	1.3132	1.06333	0.568556	0.99999
rs201453677:106799426:G:A	14_106799426	IGH	0.884581	1.25012	1.05159	0.568635	0.99999
rs72637121:106434952:A:G	14_106434952	IGH	0.928229	1.14517	1.03101	0.568696	0.99999
rs372806550:107166048:G:A	14_107166048	IGH	0.85271	1.0915	0.964743	0.56875	0.99999
rs367619595:106515808:G:A	14_106515808	IGH	0.636482	1.28179	0.903236	0.568767	0.99999
rs7149598:95037069:C:T	14_95037069	SERPINA5	0.832938	1.10568	0.95967	0.568891	0.99999
12:6179467:C:T	12_6179467	VWF	0.658713	2.13697	1.18644	0.569056	0.99999
12:6143356:T:C	12_6143356	VWF	0.75415	1.1678	0.938453	0.569065	0.99999
12:6144164:T:C	12_6144164	VWF	0.75415	1.1678	0.938453	0.569065	0.99999
12:6144169:T:G	12_6144169	VWF	0.75415	1.1678	0.938453	0.569065	0.99999
12:6145225:A:G	12_6145225	VWF	0.75415	1.1678	0.938453	0.569065	0.99999
rs182918051:106353544:A:G	14_106353544	IGH	0.783301	1.14371	0.946502	0.569082	0.99999
rs147642846:89483480:T:C	2_89483480	IGK	0.615171	1.30622	0.896409	0.569155	0.99999
rs8135482:22472099:G:A	22_22472099	IGL	0.890663	1.2344	1.04854	0.569175	0.99999
rs149448276:22472191:T:C	22_22472191	IGL	0.890663	1.2344	1.04854	0.569175	0.99999
rs4774175:107152027:G:A	14_107152027	IGH	0.874516	1.27614	1.05641	0.569217	0.99999
rs188762:3630028:T:A	17_3630028	ITGA	0.863456	1.08408	0.9675	0.569228	0.99999
rs5751514:23037325:T:C	22_23037325	IGL	0.916322	1.17222	1.0364	0.56928	0.99999
rs956803:22754245:A:G	22_22754245	IGL	0.743688	1.17689	0.935541	0.569338	0.99999
rs9623064:22554716:G:A	22_22554716	IGL	0.921844	1.15943	1.03383	0.569489	0.99999
rs9623065:22554745:A:C	22_22554745	IGL	0.921844	1.15943	1.03383	0.569489	0.99999
rs9623066:22554754:C:T	22_22554754	IGL	0.921844	1.15943	1.03383	0.569489	0.99999
rs2330016:22554869:A:G	22_22554869	IGL	0.921844	1.15943	1.03383	0.569489	0.99999
rs10739582:123764453:T:G	9_123764453	C5	0.934146	1.13179	1.02823	0.569637	0.99999
rs145970678:22545516:T:C	22_22545516	IGL	0.928526	1.14425	1.03076	0.569691	0.99999
rs8142333:22547061:A:G	22_22547061	IGL	0.928526	1.14425	1.03076	0.569691	0.99999
rs6001260:22547342:C:A	22_22547342	IGL	0.928526	1.14425	1.03076	0.569691	0.99999
rs147326055:22547460:T:C	22_22547460	IGL	0.928526	1.14425	1.03076	0.569691	0.99999
rs74091832:106312198:T:C	14_106312198	IGH	0.782493	1.14452	0.946349	0.569724	0.99999
rs138608286:22688318:C:T	22_22688318	IGL	0.912375	1.18131	1.03817	0.569743	0.99999
rs4959377:6280288:C:T	6_6280288	F13A1	0.875103	1.07619	0.970453	0.56977	0.99999
rs4477592:106718372:A:C	14_106718372	IGH	0.857146	1.32318	1.06497	0.569834	0.99999
rs10873571:106890829:G:C	14_106890829	IGH	0.844235	1.35999	1.07152	0.570109	0.99999
rs6023:169528384:G:A	1_169528384	F5	0.816947	1.1178	0.955605	0.570213	0.99999
rs9332562:169530308:T:C	1_169530308	F5	0.816947	1.1178	0.955605	0.570213	0.99999
rs74443587:169532683:A:G	1_169532683	F5	0.816947	1.1178	0.955605	0.570213	0.99999
rs77450480:169534584:A:G	1_169534584	F5	0.816947	1.1178	0.955605	0.570213	0.99999
rs9332517:169542700:G:A	1_169542700	F5	0.816947	1.1178	0.955605	0.570213	0.99999
rs436159:23195201:A:G	22_23195201	IGL	0.898095	1.21541	1.04477	0.570398	0.99999
rs73376539:46339352:T:C	21_46339352	ITGB2	0.696947	1.22015	0.922161	0.570567	0.99999
12:6115274:G:A	12_6115274	VWF	0.92856	1.14393	1.03063	0.570675	0.99999
rs72695980:106670972:C:T	14_106670972	IGH	0.880807	1.25892	1.05303	0.570677	0.99999
rs2330026:22555636:G:A	22_22555636	IGL	0.915829	1.17292	1.03643	0.570739	0.99999
rs656410:89493733:G:A	2_89493733	IGK	0.82613	1.11104	0.958054	0.570787	0.99999
12:6146507:T:C	12_6146507	VWF	0.875359	1.07617	0.970585	0.570945	0.99999
rs75474934:106573311:C:T	14_106573311	IGH	0.848255	1.09502	0.963771	0.571063	0.99999
rs62225018:22758435:C:T	22_22758435	IGL	0.778313	1.14825	0.945356	0.571081	0.99999
rs192882575:106356922:G:A	14_106356922	IGH	0.788371	1.14015	0.948083	0.571101	0.99999
rs2000986:23180511:A:G	22_23180511	IGL	0.848773	1.34614	1.06891	0.571125	0.99999
rs2583354:107031739:A:G	14_107031739	IGH	0.866901	1.08198	0.96849	0.571195	0.99999
rs12434484:106525888:T:C	14_106525888	IGH	0.876557	1.0754	0.970901	0.571248	0.99999
rs2230201:6713291:C:T	19_6713291	C3	0.842848	1.09893	0.962408	0.571296	0.99999
rs61985623:106088236:G:A	14_106088236	IGH	0.649452	2.18631	1.1916	0.571334	0.99999
rs5756875:22462358:G:A	22_22462358	IGL	0.843055	1.09879	0.962468	0.571389	0.99999
rs147103283:22898906:ACT:A	22_22898906	IGL	0.783713	1.55514	1.10398	0.571481	0.99999
rs78872113:22707106:G:A	22_22707106	IGL	0.760253	1.16336	0.940451	0.571585	0.99999
rs77481246:22707107:C:T	22_22707107	IGL	0.760253	1.16336	0.940451	0.571585	0.99999
rs2467916:106964909:G:A	14_106964909	IGH	0.90719	1.19297	1.04031	0.571598	0.99999
rs7155466:107040421:G:A	14_107040421	IGH	0.828418	1.10951	0.958717	0.571618	0.99999
rs17646414:106846441:C:T	14_106846441	IGH	0.829365	1.10882	0.958966	0.571667	0.99999
rs2069662:75916603:G:A	5_75916603	F2RL2	0.778085	1.14862	0.945371	0.571806	0.99999
rs6864541:39364474:A:G	5_39364474	C9	0.807778	1.12512	0.953335	0.571844	0.99999
12:7131259:A:G	12_7131259	C1S	0.667872	1.24978	0.913614	0.571953	0.99999
12:7134412:A:G	12_7134412	C1S	0.667872	1.24978	0.913614	0.571953	0.99999
rs12734260:196865417:G:T	1_196865417	CFHR4	0.898751	1.21319	1.0442	0.57198	0.99999
rs6691372:196866730:G:T	1_196866730	CFHR2	0.898751	1.21319	1.0442	0.57198	0.99999
rs12892384:106048021:G:A	14_106048021	IGH	0.90315	1.2025	1.04213	0.572002	0.99999
rs10754207:196824278:A:G	1_196824278	CFHR4	0.898477	1.21385	1.04432	0.572009	0.99999
rs362010:22873500:T:G	22_22873500	IGL	0.903907	1.20055	1.04172	0.572369	0.99999
rs62226798:22655098:G:C	22_22655098	IGL	0.792376	1.13729	0.949293	0.572426	0.99999
rs3823193:6169218:A:G	6_6169218	F13A1	0.849816	1.09414	0.964271	0.572502	0.99999
rs12894229:106354418:G:A	14_106354418	IGH	0.784298	1.14377	0.94713	0.572516	0.99999
rs60101931:106665147:G:A	14_106665147	IGH	0.888023	1.23958	1.04918	0.572594	0.99999
rs34828104:207874739:C:G	1_207874739	CR1L	0.855758	1.32537	1.06499	0.572628	0.99999
rs4306131:207875523:G:T	1_207875523	CR1L	0.855758	1.32537	1.06499	0.572628	0.99999
rs35202934:23109321:C:T	22_23109321	IGL	0.889695	1.23531	1.04836	0.572732	0.99999
rs60020095:31373682:A:AG	16_31373682	ITGAX	0.856602	1.08938	0.966003	0.572736	0.99999
rs72695936:106629287:A:G	14_106629287	IGH	0.885031	1.24708	1.05057	0.572796	0.99999
rs145090759:57715347:T:TA	17_57715347	CLTC	0.923222	1.15536	1.03279	0.572878	0.99999
rs431733:22389011:G:A	22_22389011	IGL	0.745724	1.17624	0.936561	0.572922	0.99999
rs9970784:196673802:C:T	1_196673802	CFH	0.830626	1.10817	0.959413	0.573167	0.99999
rs1831282:196673993:A:C	1_196673993	CFH	0.830626	1.10817	0.959413	0.573167	0.99999
rs2019724:196674917:T:C	1_196674917	CFH	0.830626	1.10817	0.959413	0.573167	0.99999
rs1887973:196675179:G:C	1_196675179	CFH	0.830626	1.10817	0.959413	0.573167	0.99999
rs6428357:196675571:A:G	1_196675571	CFH	0.830626	1.10817	0.959413	0.573167	0.99999
rs10733086:196676935:A:T	1_196676935	CFH	0.830626	1.10817	0.959413	0.573167	0.99999
rs1410997:196677163:C:A	1_196677163	CFH	0.830626	1.10817	0.959413	0.573167	0.99999
rs6664705:196677842:G:A	1_196677842	CFH	0.830626	1.10817	0.959413	0.573167	0.99999
rs7522681:196678605:G:A	1_196678605	CFH	0.830626	1.10817	0.959413	0.573167	0.99999
rs12586629:106313647:C:G	14_106313647	IGH	0.786618	1.14208	0.94783	0.57324	0.99999
rs2976234:3634096:G:A	17_3634096	ITGA	0.875315	1.0765	0.970709	0.57324	0.99999
12:6145109:A:T	12_6145109	VWF	0.875553	1.07634	0.970769	0.573265	0.99999
rs2338190:106761595:G:A	14_106761595	IGH	0.825709	1.11185	0.958156	0.573333	0.99999
rs4252069:161127326:CAG:C	6_161127326	PLG	0.907622	1.19132	1.03984	0.573422	0.99999
rs366105:23202963:G:T	22_23202963	IGL	0.665193	1.25328	0.913056	0.573515	0.99999
rs8139765:23122425:A:G	22_23122425	IGL	0.805079	1.47919	1.09127	0.573561	0.99999
rs77443900:106570668:A:G	14_106570668	IGH	0.82104	1.11542	0.956975	0.573702	0.99999
rs56372013:106471689:A:C	14_106471689	IGH	0.921783	1.15837	1.03333	0.57378	0.99999
rs8011291:106097911:T:C	14_106097911	IGH	0.893248	1.22601	1.04649	0.573789	0.99999
rs10135182:106599603:T:G	14_106599603	IGH	0.914554	1.17491	1.03659	0.573883	0.99999
rs10140124:106682562:A:G	14_106682562	IGH	0.890788	1.23208	1.04763	0.573903	0.99999
rs417153:23201379:A:G	22_23201379	IGL	0.656439	1.26269	0.910429	0.573912	0.99999
rs11160881:106314680:A:G	14_106314680	IGH	0.786518	1.14235	0.947881	0.573995	0.99999
rs6519394:23167247:G:A	22_23167247	IGL	0.876538	1.26841	1.05442	0.574021	0.99999
rs8022982:106643636:T:C	14_106643636	IGH	0.887018	1.24144	1.04937	0.574152	0.99999
rs56110116:22616167:A:G	22_22616167	IGL	0.880474	1.25813	1.0525	0.574163	0.99999
rs3136474:46750819:T:C	11_46750819	F2	0.767848	1.15773	0.942846	0.574233	0.99999
rs3136490:46755794:C:T	11_46755794	F2	0.767848	1.15773	0.942846	0.574233	0.99999
rs5751503:23010963:C:A	22_23010963	IGL	0.905084	1.19705	1.04088	0.574285	0.99999
rs5030111:186455478:C:T	3_186455478	KNG1	0.755694	1.16805	0.939517	0.574373	0.99999
rs165680:21129559:T:C	22_21129559	SERPIND1	0.933094	1.13301	1.0282	0.574375	0.99999
rs178031:21130129:C:T	22_21130129	SERPIND1	0.933094	1.13301	1.0282	0.574375	0.99999
rs165912:21132154:C:T	22_21132154	SERPIND1	0.933094	1.13301	1.0282	0.574375	0.99999
rs178034:21132747:G:A	22_21132747	SERPIND1	0.933094	1.13301	1.0282	0.574375	0.99999
rs178037:21134988:T:C	22_21134988	SERPIND1	0.933094	1.13301	1.0282	0.574375	0.99999
rs178039:21137622:T:C	22_21137622	SERPIND1	0.933094	1.13301	1.0282	0.574375	0.99999
rs110374:21139955:C:T	22_21139955	SERPIND1	0.933094	1.13301	1.0282	0.574375	0.99999
rs10143356:106683457:C:A	14_106683457	IGH	0.911109	1.18275	1.03808	0.574491	0.99999
rs11653465:3619122:G:A	17_3619122	ITGA	0.934581	1.12973	1.02753	0.574514	0.99999
rs11658602:3619190:A:C	17_3619190	ITGA	0.934581	1.12973	1.02753	0.574514	0.99999
rs62225016:22746214:C:A	22_22746214	IGL	0.719523	1.20035	0.929343	0.574617	0.99999
rs10136723:107165755:G:C	14_107165755	IGH	0.814259	1.12079	0.955308	0.574837	0.99999
rs835220:39359773:G:C	5_39359773	C9	0.880157	1.07343	0.972003	0.574986	0.99999
rs55838266:106834436:T:C	14_106834436	IGH	0.829742	1.10922	0.959359	0.575321	0.99999
rs4774108:106837606:A:T	14_106837606	IGH	0.829742	1.10922	0.959359	0.575321	0.99999
rs4774109:106838933:G:A	14_106838933	IGH	0.829742	1.10922	0.959359	0.575321	0.99999
rs75810893:106844070:T:C	14_106844070	IGH	0.829742	1.10922	0.959359	0.575321	0.99999
rs144376522:106844779:G:C	14_106844779	IGH	0.829742	1.10922	0.959359	0.575321	0.99999
rs148424896:106847569:C:T	14_106847569	IGH	0.829742	1.10922	0.959359	0.575321	0.99999
12:6152727:G:A	12_6152727	VWF	0.86901	1.28757	1.05778	0.575406	0.99999
rs149603613:106037542:T:TGCTCACAC	14_106037542	IGH	0.896678	1.2169	1.04459	0.575469	0.99999
rs113855128:196635774:AG:A	1_196635774	CFH	0.920159	1.16152	1.03382	0.575685	0.99999
rs201642949:6190446:T:G	6_6190446	F13A1	0.876381	1.26797	1.05415	0.575737	0.99999
rs150124518:6190474:G:A	6_6190474	F13A1	0.876381	1.26797	1.05415	0.575737	0.99999
rs36049190:22973699:C:G	1_22973699	C1QC	0.87346	1.2756	1.05555	0.575762	0.99999
rs362241:22874793:T:C	22_22874793	IGL	0.875869	1.26926	1.05438	0.575833	0.99999
rs5757011:22489729:A:G	22_22489729	IGL	0.884416	1.2472	1.05026	0.57601	0.99999
rs10130834:107151508:A:G	14_107151508	IGH	0.876425	1.26765	1.05404	0.576155	0.99999
12:7153079:C:CT	12_7153079	C1S	0.735011	1.18679	0.933972	0.576253	0.99999
rs12169247:23108629:T:C	22_23108629	IGL	0.861143	1.08677	0.967401	0.576656	0.99999
rs7145715:107042522:A:T	14_107042522	IGH	0.895961	1.21818	1.04472	0.576683	0.99999
rs74884576:22478203:T:C	22_22478203	IGL	0.889019	1.2353	1.04795	0.576736	0.99999
rs74607344:22478206:A:AT	22_22478206	IGL	0.889019	1.2353	1.04795	0.576736	0.99999
rs6003225:23036473:G:A	22_23036473	IGL	0.882691	1.25124	1.05093	0.576764	0.99999
rs112177003:169515446:C:CAT	1_169515446	F5	0.921443	1.15831	1.03311	0.576769	0.99999
rs2300939:123811717:C:T	9_123811717	C5	0.873601	1.27469	1.05526	0.576834	0.99999
rs9324089:106970303:A:T	14_106970303	IGH	0.920632	1.16011	1.03346	0.576862	0.99999
rs72715446:106314300:A:G	14_106314300	IGH	0.788112	1.14181	0.948619	0.577028	0.99999
rs113849869:106861881:G:A	14_106861881	IGH	0.829849	1.10948	0.959531	0.577104	0.99999
rs168753:76028124:A:T	5_76028124	F2R	0.890049	1.23257	1.0474	0.577143	0.99999
rs11118410:207873195:A:G	1_207873195	CR1L	0.855237	1.32407	1.06414	0.577162	0.99999
rs112685454:106515142:T:G	14_106515142	IGH	0.621384	1.30355	0.900004	0.577243	0.99999
rs725330:57405721:C:T	1_57405721	C8B	0.932216	1.13425	1.02829	0.577278	0.99999
rs10985129:123784348:T:G	9_123784348	C5	0.873533	1.27462	1.05519	0.57732	0.99999
rs10985130:123787091:C:T	9_123787091	C5	0.873533	1.27462	1.05519	0.57732	0.99999
rs17216529:123800218:C:T	9_123800218	C5	0.873533	1.27462	1.05519	0.57732	0.99999
rs10985137:123806736:A:C	9_123806736	C5	0.873533	1.27462	1.05519	0.57732	0.99999
rs762470:22415546:G:A	22_22415546	IGL	0.933658	1.1311	1.02765	0.577348	0.99999
rs72688632:107107846:T:C	14_107107846	IGH	0.86026	1.08753	0.967243	0.577596	0.99999
rs77517341:107107847:G:T	14_107107847	IGH	0.86026	1.08753	0.967243	0.577596	0.99999
rs139915695:106362692:G:A	14_106362692	IGH	0.802668	1.13037	0.952529	0.577627	0.99999
rs35963032:46321226:C:T	21_46321226	ITGB2	0.892651	1.22592	1.0461	0.577648	0.99999
rs4822300:23096298:G:A	22_23096298	IGL	0.897725	1.21351	1.04374	0.577669	0.99999
rs10076653:40974061:A:G	5_40974061	C7	0.91183	1.18004	1.0373	0.577676	0.99999
rs11626653:106854643:A:G	14_106854643	IGH	0.896502	1.21646	1.0443	0.577733	0.99999
rs10760132:123739993:C:T	9_123739993	C5	0.911739	1.18022	1.03733	0.5778	0.99999
rs11673207:47794681:T:C	19_47794681	C5AR1	0.921123	1.15873	1.03312	0.577864	0.99999
rs57570830:22828114:G:A	22_22828114	IGL	0.877028	1.26522	1.05339	0.57794	0.99999
rs138617034:169539948:A:AT	1_169539948	F5	0.86973	1.08097	0.969614	0.577994	0.99999
rs11123640:3656905:C:T	2_3656905	COLEC11	0.908478	1.18775	1.03877	0.578013	0.99999
rs6669836:57406392:T:C	1_57406392	C8B	0.93224	1.13403	1.02819	0.578042	0.99999
rs922871:6193962:C:T	6_6193962	F13A1	0.902791	1.20118	1.04135	0.578077	0.99999
rs12135901:207877509:C:T	1_207877509	CR1L	0.827196	1.11165	0.958933	0.578101	0.99999
rs34858513:23076064:A:AG	22_23076064	IGL	0.878739	1.26062	1.0525	0.578333	0.99999
rs13375144:196841690:C:T	1_196841690	CFHR2	0.877218	1.26453	1.05322	0.578366	0.99999
rs700226:39361556:A:G	5_39361556	C9	0.880408	1.07369	0.972259	0.578454	0.99999
rs700229:39362039:C:T	5_39362039	C9	0.880408	1.07369	0.972259	0.578454	0.99999
rs700230:39362073:C:G	5_39362073	C9	0.880408	1.07369	0.972259	0.578454	0.99999
rs61978284:95032445:T:C	14_95032445	SERPINA5	0.836192	1.10503	0.961258	0.578481	0.99999
rs17091075:95034082:A:G	14_95034082	SERPINA5	0.836192	1.10503	0.961258	0.578481	0.99999
rs17091079:95036325:C:T	14_95036325	SERPINA5	0.836192	1.10503	0.961258	0.578481	0.99999
rs61978289:95040312:T:C	14_95040312	SERPINA5	0.836192	1.10503	0.961258	0.578481	0.99999
rs10148488:95043512:C:T	14_95043512	SERPINA5	0.836192	1.10503	0.961258	0.578481	0.99999
rs1475937:95046957:C:T	14_95046957	SERPINA5	0.836192	1.10503	0.961258	0.578481	0.99999
rs1988608:169519549:G:A	1_169519549	F5	0.921555	1.15756	1.03284	0.578562	0.99999
rs9427634:196805200:A:G	1_196805200	CFHR2	0.866268	1.29318	1.05841	0.578601	0.99999
rs139933477:106369395:T:C	14_106369395	IGH	0.818723	1.1182	0.956813	0.578796	0.99999
rs7567724:3660856:G:A	2_3660856	COLEC11	0.619133	1.30709	0.899589	0.578823	0.99999
rs3024352:6292579:C:T	6_6292579	F13A1	0.916589	1.16869	1.03499	0.578999	0.99999
rs235325:46311264:A:G	21_46311264	ITGB2	0.928097	1.14283	1.02988	0.579195	0.99999
rs4850073:3668657:A:C	2_3668657	COLEC11	0.685393	1.2351	0.920071	0.579243	0.99999
12:7136311:G:A	12_7136311	C1S	0.67321	1.24763	0.916468	0.579421	0.99999
rs74696321:196821120:G:A	1_196821120	CFHR2	0.889941	1.23187	1.04704	0.579445	0.99999
rs2516943:106389517:A:G	14_106389517	IGH	0.716273	1.20513	0.929085	0.579451	0.99999
rs6001866:22691624:G:C	22_22691624	IGL	0.839568	1.10274	0.962199	0.579592	0.99999
6:31882140:T:TGGGCGGATCATGA	6_31882140	C2	0.927962	1.14302	1.02989	0.57961	0.99999
rs72481591:106603820:G:A	14_106603820	IGH	0.830795	1.10925	0.959977	0.579628	0.99999
rs12323362:106617809:T:G	14_106617809	IGH	0.754495	1.17068	0.939827	0.579735	0.99999
rs2516955:106376354:A:G	14_106376354	IGH	0.73486	1.18809	0.934387	0.579763	0.99999
rs11160890:106376625:C:G	14_106376625	IGH	0.73486	1.18809	0.934387	0.579763	0.99999
rs12038575:207740272:C:G	1_207740272	CR1	0.924382	1.15091	1.03145	0.579774	0.99999
rs2420376:169520549:G:A	1_169520549	F5	0.922184	1.15581	1.03241	0.579785	0.99999
rs2420377:169520592:G:A	1_169520592	F5	0.922184	1.15581	1.03241	0.579785	0.99999
rs3778217:161139058:C:T	6_161139058	PLG	0.932176	1.13375	1.02804	0.579817	0.99999
rs178322:3629867:G:A	17_3629867	ITGA	0.872818	1.07909	0.970488	0.579902	0.99999
rs9332575:169527101:T:C	1_169527101	F5	0.800986	1.13226	0.952327	0.580135	0.99999
rs2857349:106375395:T:C	14_106375395	IGH	0.721057	1.20089	0.930544	0.580139	0.99999
rs9332595:169514355:G:C	1_169514355	F5	0.921516	1.15719	1.03265	0.580247	0.99999
rs929130:169514779:G:A	1_169514779	F5	0.921516	1.15719	1.03265	0.580247	0.99999
rs3766111:169515204:T:C	1_169515204	F5	0.921516	1.15719	1.03265	0.580247	0.99999
rs3766112:169515296:C:G	1_169515296	F5	0.921516	1.15719	1.03265	0.580247	0.99999
rs6672595:169515536:C:T	1_169515536	F5	0.921516	1.15719	1.03265	0.580247	0.99999
rs139861548:89246954:C:A	2_89246954	IGK	0.841106	1.36214	1.07037	0.580274	0.99999
rs139707902:89246956:T:C	2_89246956	IGK	0.841106	1.36214	1.07037	0.580274	0.99999
rs4387509:107160403:G:A	14_107160403	IGH	0.838771	1.10346	0.962054	0.580333	0.99999
rs7147210:107161287:T:A	14_107161287	IGH	0.838771	1.10346	0.962054	0.580333	0.99999
rs7150693:107161398:G:A	14_107161398	IGH	0.838771	1.10346	0.962054	0.580333	0.99999
rs7150549:107161457:C:A	14_107161457	IGH	0.838771	1.10346	0.962054	0.580333	0.99999
rs6423677:107131164:A:C	14_107131164	IGH	0.886642	1.23963	1.04838	0.580498	0.99999
rs149227277:22469925:A:G	22_22469925	IGL	0.887028	1.23863	1.04819	0.580583	0.99999
rs115578089:22469950:G:C	22_22469950	IGL	0.887028	1.23863	1.04819	0.580583	0.99999
rs72717233:106481322:T:C	14_106481322	IGH	0.906663	1.19111	1.0392	0.580712	0.99999
rs7599917:3674489:G:T	2_3674489	COLEC11	0.618413	1.30903	0.899735	0.580743	0.99999
rs28622930:106697602:T:A	14_106697602	IGH	0.886704	1.23936	1.04831	0.580749	0.99999
rs6003335:23180907:C:T	22_23180907	IGL	0.842958	1.35643	1.0693	0.58083	0.99999
rs986598:106615064:C:A	14_106615064	IGH	0.818033	1.11919	0.956835	0.581091	0.99999
rs7359080:106939916:A:C	14_106939916	IGH	0.813466	1.12271	0.955662	0.58112	0.99999
rs8018422:106287693:G:A	14_106287693	IGH	0.864347	1.08519	0.968494	0.581281	0.99999
rs70988821:40957875:T:TG	5_40957875	C7	0.919176	1.16214	1.03354	0.581353	0.99999
rs11844156:106485992:G:A	14_106485992	IGH	0.931033	1.13586	1.02836	0.581442	0.99999
rs439723:22387239:T:A	22_22387239	IGL	0.746893	1.1779	0.93796	0.581566	0.99999
rs12638131:186945058:G:T	3_186945058	MASP1	0.895701	1.21691	1.04402	0.581592	0.99999
rs12434425:106673641:T:A	14_106673641	IGH	0.883036	1.24814	1.04983	0.58171	0.99999
rs8010362:106766607:G:A	14_106766607	IGH	0.854243	1.09245	0.96603	0.581776	0.99999
rs5756906:22468984:C:T	22_22468984	IGL	0.565106	1.37759	0.882317	0.581782	0.99999
rs28581640:106930313:A:C	14_106930313	IGH	0.915504	1.17032	1.0351	0.581841	0.99999
12:6146149:T:C	12_6146149	VWF	0.87616	1.07705	0.971424	0.581946	0.99999
rs72717230:106481119:G:A	14_106481119	IGH	0.92512	1.1487	1.03087	0.581967	0.99999
rs72715496:106438626:C:T	14_106438626	IGH	0.867067	1.08341	0.96922	0.582205	0.99999
rs5996286:22979666:G:A	22_22979666	IGL	0.911802	1.17864	1.03667	0.582335	0.99999
rs3814998:23035357:T:A	22_23035357	IGL	0.882018	1.2504	1.05018	0.582382	0.99999
rs3815000:23035531:T:C	22_23035531	IGL	0.882018	1.2504	1.05018	0.582382	0.99999
rs416726:196794426:G:C	1_196794426	CFHR1	0.872227	1.07985	0.970501	0.582525	0.99999
rs8011590:107038041:G:C	14_107038041	IGH	0.878184	1.26005	1.05193	0.582552	0.99999
rs5759405:23052924:G:A	22_23052924	IGL	0.848466	1.09676	0.964658	0.582673	0.99999
rs76109865:120098629:G:T	8_120098629	COLEC10	0.816894	1.12041	0.956689	0.582766	0.99999
12:6144897:C:T	12_6144897	VWF	0.87586	1.07737	0.971404	0.582848	0.99999
12:6199128:C:CT	12_6199128	VWF	0.88001	1.25526	1.05102	0.58287	0.99999
rs10146060:106599657:C:G	14_106599657	IGH	0.913931	1.17358	1.03565	0.582912	0.99999
rs2337943:106927167:A:G	14_106927167	IGH	0.891929	1.22556	1.04552	0.582917	0.99999
rs4822322:23140940:G:A	22_23140940	IGL	0.857894	1.3133	1.06145	0.583028	0.99999
rs361830:22872622:C:A	22_22872622	IGL	0.920967	1.15763	1.03254	0.583135	0.99999
rs12891002:107053091:A:T	14_107053091	IGH	0.906946	1.18963	1.03872	0.583137	0.99999
rs12586377:106404410:T:C	14_106404410	IGH	0.849308	1.09624	0.964906	0.583217	0.99999
rs55646893:57379734:T:C	1_57379734	C8A	0.756352	1.17016	0.940772	0.583393	0.99999
rs12238999:196888629:C:A	1_196888629	CFHR2	0.819172	1.42531	1.08054	0.58351	0.99999
rs10133288:106291582:A:C	14_106291582	IGH	0.888136	1.23463	1.04715	0.583514	0.99999
rs1894694:169515381:T:C	1_169515381	F5	0.929624	1.1384	1.02873	0.583684	0.99999
rs113275258:106500575:G:C	14_106500575	IGH	0.586193	1.3508	0.889849	0.583694	0.99999
rs80274171:6286891:G:C	6_6286891	F13A1	0.885718	1.2405	1.04821	0.583805	0.99999
rs11848337:106522494:A:G	14_106522494	IGH	0.874586	1.0784	0.971162	0.583992	0.99999
rs2808468:207280703:A:G	1_207280703	C4BPA	0.829331	1.11117	0.959961	0.584015	0.99999
22:22489253:CTT:C	22_22489253	IGL	0.925034	1.14836	1.03067	0.584027	0.99999
rs111575016:106925931:G:A	14_106925931	IGH	0.837131	1.10533	0.961927	0.584037	0.99999
rs10414789:47793563:C:G	19_47793563	C5AR1	0.920767	1.15781	1.03251	0.584071	0.99999
rs10415028:47793713:A:G	19_47793713	C5AR1	0.920767	1.15781	1.03251	0.584071	0.99999
rs12436469:106525082:C:T	14_106525082	IGH	0.870608	1.08121	0.970213	0.584278	0.99999
rs6669054:57331026:T:G	1_57331026	C8A	0.734438	1.18998	0.934862	0.584299	0.99999
rs1084659:161163777:A:G	6_161163777	PLG	0.881416	1.07373	0.972831	0.584311	0.99999
rs73664188:137779607:T:C	9_137779607	FCN2	0.812573	1.12411	0.95573	0.584442	0.99999
rs663352:57325747:T:A	1_57325747	C8A	0.882402	1.07307	0.973077	0.58448	0.99999
rs1830762:207874272:C:T	1_207874272	CR1L	0.867607	1.28649	1.05649	0.584512	0.99999
rs17049196:207874508:G:A	1_207874508	CR1L	0.867607	1.28649	1.05649	0.584512	0.99999
rs185006637:22979664:C:G	22_22979664	IGL	0.578123	1.36203	0.887368	0.584647	0.99999
rs3820060:169484552:T:G	1_169484552	F5	0.930981	1.13522	1.02804	0.584669	0.99999
12:6217494:A:AAT	12_6217494	VWF	0.911974	1.17752	1.03627	0.584676	0.99999
12:6198241:C:T	12_6198241	VWF	0.847335	1.09793	0.964528	0.584764	0.99999
12:6198247:C:T	12_6198247	VWF	0.847335	1.09793	0.964528	0.584764	0.99999
rs190681079:106357527:G:C	14_106357527	IGH	0.815798	1.12168	0.956592	0.584845	0.99999
rs2073679:106518848:T:C	14_106518848	IGH	0.864396	1.08567	0.968735	0.58486	0.99999
rs3136499:46758290:G:A	11_46758290	F2	0.887441	1.23578	1.04722	0.584877	0.99999
rs35965274:23100477:A:G	22_23100477	IGL	0.883456	1.24566	1.04904	0.58492	0.99999
rs142995009:89481695:C:G	2_89481695	IGK	0.613397	1.31759	0.899002	0.585143	0.99999
rs139528109:89483160:A:C	2_89483160	IGK	0.613397	1.31759	0.899002	0.585143	0.99999
rs445512:23224970:G:T	22_23224970	IGL	0.899244	1.207	1.04182	0.585324	0.99999
rs12881046:107268223:C:T	14_107268223	IGH	0.878992	1.07553	0.972308	0.585396	0.99999
rs1465186:106927359:T:A	14_106927359	IGH	0.723089	1.77581	1.13317	0.585456	0.99999
rs139057306:207852341:CTTT:C	1_207852341	CR1L	0.907815	1.18683	1.03799	0.585497	0.99999
rs1048971:207646322:G:A	1_207646322	CR2	0.890235	1.22861	1.04583	0.585617	0.99999
rs72693920:106525968:A:G	14_106525968	IGH	0.880333	1.07464	0.972645	0.58565	0.99999
rs1058977:106744450:C:T	14_106744450	IGH	0.831929	1.10952	0.960752	0.585696	0.99999
rs148184415:106832278:A:AGAG	14_106832278	IGH	0.831191	1.11018	0.960608	0.586212	0.99999
rs188600969:106358514:G:A	14_106358514	IGH	0.814838	1.12276	0.956488	0.586434	0.99999
rs835703:39362581:G:C	5_39362581	C9	0.881102	1.07421	0.972874	0.586443	0.99999
rs146786686:106513733:A:G	14_106513733	IGH	0.628902	1.29987	0.904153	0.586453	0.99999
rs12432264:106514518:A:G	14_106514518	IGH	0.628902	1.29987	0.904153	0.586453	0.99999
rs12435563:106514645:T:A	14_106514645	IGH	0.628902	1.29987	0.904153	0.586453	0.99999
rs17632965:106514879:T:G	14_106514879	IGH	0.628902	1.29987	0.904153	0.586453	0.99999
rs601662:57333759:A:G	1_57333759	C8A	0.864337	1.08594	0.968825	0.58649	0.99999
rs10135918:106994673:A:C	14_106994673	IGH	0.92011	1.15862	1.0325	0.586497	0.99999
12:6140184:G:A	12_6140184	VWF	0.918432	1.16235	1.03322	0.586531	0.99999
rs35920507:106264319:C:G	14_106264319	IGH	0.838599	1.1047	0.962498	0.586671	0.99999
1:196627537:A:ATTTTT	1_196627537	CFH	0.920959	1.15667	1.03211	0.586713	0.99999
14:107086848:A:G	14_107086848	IGH	0.703002	1.86419	1.14478	0.586783	0.99999
rs2330093:22764087:G:A	22_22764087	IGL	0.841552	1.10253	0.963243	0.5868	0.99999
rs5758157:22761286:T:C	22_22761286	IGL	0.837518	1.10555	0.962248	0.586931	0.99999
rs2288091:22762359:G:A	22_22762359	IGL	0.837518	1.10555	0.962248	0.586931	0.99999
rs2288090:22763526:C:T	22_22763526	IGL	0.837518	1.10555	0.962248	0.586931	0.99999
rs2288089:22763534:T:C	22_22763534	IGL	0.837518	1.10555	0.962248	0.586931	0.99999
rs140288180:22558652:T:C	22_22558652	IGL	0.901377	1.20135	1.04061	0.587004	0.99999
rs10144049:106654179:A:T	14_106654179	IGH	0.884692	1.24165	1.04808	0.587048	0.99999
rs5995715:22597130:G:C	22_22597130	IGL	0.920216	1.15818	1.03237	0.587222	0.99999
rs59694067:120012393:T:G	8_120012393	COLEC10	0.840158	1.10365	0.962933	0.58728	0.99999
12:7114074:T:G	12_7114074	C1S	0.726321	1.1985	0.933003	0.587292	0.99999
12:7120836:C:T	12_7120836	C1S	0.726321	1.1985	0.933003	0.587292	0.99999
12:7120942:T:C	12_7120942	C1S	0.726321	1.1985	0.933003	0.587292	0.99999
12:7130119:C:T	12_7130119	C1S	0.726321	1.1985	0.933003	0.587292	0.99999
12:7131014:C:T	12_7131014	C1S	0.726321	1.1985	0.933003	0.587292	0.99999
rs11628696:106289687:G:A	14_106289687	IGH	0.851847	1.09505	0.965825	0.587318	0.99999
rs76409139:106988342:T:C	14_106988342	IGH	0.879561	1.25434	1.05036	0.587362	0.99999
rs80313564:106988403:A:G	14_106988403	IGH	0.879561	1.25434	1.05036	0.587362	0.99999
rs77172643:106988464:A:G	14_106988464	IGH	0.879561	1.25434	1.05036	0.587362	0.99999
rs80024092:106988603:A:G	14_106988603	IGH	0.879561	1.25434	1.05036	0.587362	0.99999
rs76738951:106988798:T:G	14_106988798	IGH	0.879561	1.25434	1.05036	0.587362	0.99999
rs75675878:106988830:A:G	14_106988830	IGH	0.879561	1.25434	1.05036	0.587362	0.99999
rs77453481:106988941:T:G	14_106988941	IGH	0.879561	1.25434	1.05036	0.587362	0.99999
rs79509899:106989108:T:C	14_106989108	IGH	0.879561	1.25434	1.05036	0.587362	0.99999
rs77719239:106989410:C:A	14_106989410	IGH	0.879561	1.25434	1.05036	0.587362	0.99999
rs74334941:106989423:A:G	14_106989423	IGH	0.879561	1.25434	1.05036	0.587362	0.99999
rs75215379:106989778:T:C	14_106989778	IGH	0.879561	1.25434	1.05036	0.587362	0.99999
rs79656182:106989842:G:A	14_106989842	IGH	0.879561	1.25434	1.05036	0.587362	0.99999
rs17114279:106990000:T:C	14_106990000	IGH	0.879561	1.25434	1.05036	0.587362	0.99999
rs17114277:106990025:C:G	14_106990025	IGH	0.879561	1.25434	1.05036	0.587362	0.99999
rs4774140:106990576:A:G	14_106990576	IGH	0.879561	1.25434	1.05036	0.587362	0.99999
rs4773991:106990579:C:T	14_106990579	IGH	0.879561	1.25434	1.05036	0.587362	0.99999
rs4774141:106990809:A:T	14_106990809	IGH	0.879561	1.25434	1.05036	0.587362	0.99999
rs4774142:106990922:G:A	14_106990922	IGH	0.879561	1.25434	1.05036	0.587362	0.99999
rs4774143:106991033:A:G	14_106991033	IGH	0.879561	1.25434	1.05036	0.587362	0.99999
rs4774145:106991120:A:G	14_106991120	IGH	0.879561	1.25434	1.05036	0.587362	0.99999
rs4774146:106991204:T:C	14_106991204	IGH	0.879561	1.25434	1.05036	0.587362	0.99999
rs138604807:106991229:A:T	14_106991229	IGH	0.879561	1.25434	1.05036	0.587362	0.99999
rs78497693:106991609:C:G	14_106991609	IGH	0.879561	1.25434	1.05036	0.587362	0.99999
rs4304933:106997513:A:T	14_106997513	IGH	0.879561	1.25434	1.05036	0.587362	0.99999
rs116096185:106998628:G:C	14_106998628	IGH	0.879561	1.25434	1.05036	0.587362	0.99999
rs144993591:106999972:C:T	14_106999972	IGH	0.879561	1.25434	1.05036	0.587362	0.99999
rs10484074:107003598:G:A	14_107003598	IGH	0.879561	1.25434	1.05036	0.587362	0.99999
rs17844104:46641228:G:A	13_46641228	CPB2	0.780757	1.15046	0.94775	0.58737	0.99999
rs376009915:100778538:GAGAGAGAA:G	7_100778538	SERPINE1	0.777775	1.55848	1.10098	0.587443	0.99999
rs362015:22872835:C:T	22_22872835	IGL	0.920244	1.15806	1.03233	0.587448	0.99999
rs2857337:106383567:A:G	14_106383567	IGH	0.754838	1.1727	0.940851	0.587481	0.99999
rs61176817:106880833:C:T	14_106880833	IGH	0.749156	1.17774	0.939313	0.587502	0.99999
rs35950487:106979910:T:A	14_106979910	IGH	0.919926	1.15869	1.03243	0.587724	0.99999
rs455578:23002699:C:T	22_23002699	IGL	0.864842	1.08576	0.969027	0.587727	0.99999
rs10985117:123755891:G:A	9_123755891	C5	0.933052	1.13005	1.02684	0.587867	0.99999
rs5757971:22712276:A:G	22_22712276	IGL	0.871086	1.08137	0.970549	0.587893	0.99999
rs10760134:123758425:T:C	9_123758425	C5	0.932986	1.1301	1.02682	0.588253	0.99999
rs7040033:123759044:G:A	9_123759044	C5	0.932986	1.1301	1.02682	0.588253	0.99999
rs10985118:123760107:G:C	9_123760107	C5	0.932986	1.1301	1.02682	0.588253	0.99999
rs13301421:123760323:C:T	9_123760323	C5	0.932986	1.1301	1.02682	0.588253	0.99999
rs6815712:110702656:A:G	4_110702656	CFI	0.842142	1.35379	1.06775	0.58832	0.99999
rs2330028:22555688:C:A	22_22555688	IGL	0.91114	1.17823	1.03612	0.588516	0.99999
rs9902548:3651654:A:C	17_3651654	ITGA	0.930497	1.13532	1.02782	0.588743	0.99999
rs6588656:57348323:C:T	1_57348323	C8A	0.739184	1.18713	0.936752	0.588773	0.99999
rs7286162:23158684:G:A	22_23158684	IGL	0.884761	1.07198	0.97388	0.588839	0.99999
rs738897:23158941:G:A	22_23158941	IGL	0.884761	1.07198	0.97388	0.588839	0.99999
rs58736576:89311996:G:T	2_89311996	IGK	0.907396	1.18664	1.03766	0.589071	0.99999
rs55651003:46344072:C:T	21_46344072	ITGB2	0.756223	1.17196	0.941416	0.589081	0.99999
12:7142761:C:T	12_7142761	C1S	0.68553	1.23914	0.921665	0.589091	0.99999
12:7143389:C:T	12_7143389	C1S	0.68553	1.23914	0.921665	0.589091	0.99999
rs200068994:106415284:C:CCT	14_106415284	IGH	0.831299	1.11063	0.960868	0.589101	0.99999
rs74864967:23100451:G:C	22_23100451	IGL	0.822739	1.1172	0.958732	0.589219	0.99999
rs35939211:22707178:A:G	22_22707178	IGL	0.79653	1.13796	0.952061	0.589315	0.99999
rs4252120:161143608:T:C	6_161143608	PLG	0.866623	1.08472	0.96956	0.589329	0.99999
rs9458016:161144800:A:G	6_161144800	PLG	0.866623	1.08472	0.96956	0.589329	0.99999
rs9456578:161147368:A:T	6_161147368	PLG	0.866623	1.08472	0.96956	0.589329	0.99999
rs57122790:161150177:G:GA	6_161150177	PLG	0.866623	1.08472	0.96956	0.589329	0.99999
rs9458017:161150251:G:T	6_161150251	PLG	0.866623	1.08472	0.96956	0.589329	0.99999
rs4252126:161152294:A:G	6_161152294	PLG	0.866623	1.08472	0.96956	0.589329	0.99999
rs4252130:161153080:A:C	6_161153080	PLG	0.866623	1.08472	0.96956	0.589329	0.99999
rs10133571:106291782:C:A	14_106291782	IGH	0.889711	1.22837	1.04541	0.589363	0.99999
rs2878690:196893553:C:T	1_196893553	CFHR2	0.931142	1.13379	1.02748	0.589402	0.99999
rs4044682:196894465:G:T	1_196894465	CFHR2	0.931142	1.13379	1.02748	0.589402	0.99999
rs4428917:196896360:G:T	1_196896360	CFHR2	0.931142	1.13379	1.02748	0.589402	0.99999
rs200357845:187173801:G:GCCACCAATCCCA	4_187173801	KLKB1	0.931562	1.13287	1.0273	0.589479	0.99999
rs35871743:46307748:A:G	21_46307748	ITGB2	0.807294	1.12936	0.954842	0.589506	0.99999
rs171094:6727365:G:A	19_6727365	C3	0.928898	1.13855	1.02839	0.589675	0.99999
rs77710785:57382632:T:A	1_57382632	C8A	0.888733	1.23061	1.04579	0.589697	0.99999
rs11398897:196677743:G:GA	1_196677743	CFH	0.829775	1.11191	0.960539	0.58974	0.99999
rs35566898:22886041:GT:G	22_22886041	IGL	0.770388	1.5822	1.10404	0.589808	0.99999
rs34526849:107095616:A:C	14_107095616	IGH	0.855049	1.09318	0.966811	0.590227	0.99999
rs6934608:6169890:T:G	6_6169890	F13A1	0.866674	1.28596	1.0557	0.590243	0.99999
rs835219:39359403:C:T	5_39359403	C9	0.827061	1.1141	0.959909	0.590327	0.99999
rs3136458:46746616:G:A	11_46746616	F2	0.886237	1.23644	1.04679	0.590351	0.99999
rs144829421:187165398:AGTTTATATAATG:A	4_187165398	KLKB1	0.890325	1.22638	1.04493	0.590591	0.99999
rs11703618:22677182:C:A	22_22677182	IGL	0.909266	1.18186	1.03664	0.590599	0.99999
rs7146933:106993734:C:G	14_106993734	IGH	0.919274	1.1593	1.03234	0.590764	0.99999
rs4436692:106704169:A:G	14_106704169	IGH	0.845849	1.34175	1.06532	0.590838	0.99999
rs11799380:196708455:A:G	1_196708455	CFH	0.882471	1.24551	1.04839	0.590844	0.99999
rs2336221:196708891:G:T	1_196708891	CFH	0.882471	1.24551	1.04839	0.590844	0.99999
rs11582939:196710157:C:T	1_196710157	CFH	0.882471	1.24551	1.04839	0.590844	0.99999
rs193053835:196715667:A:T	1_196715667	CFH	0.882471	1.24551	1.04839	0.590844	0.99999
rs12736087:196968852:T:C	1_196968852	CFHR5	0.919352	1.15909	1.03229	0.590908	0.99999
rs71427334:106921132:G:T	14_106921132	IGH	0.904514	1.19255	1.0386	0.591297	0.99999
rs59467538:169507010:C:T	1_169507010	F5	0.785631	1.14746	0.949463	0.591531	0.99999
rs7248529:47799408:C:T	19_47799408	C5AR1	0.918448	1.16087	1.03257	0.591725	0.99999
rs622300:57323364:G:A	1_57323364	C8A	0.882888	1.07363	0.973601	0.591862	0.99999
rs368465:196671981:T:C	1_196671981	CFH	0.809858	1.12785	0.955719	0.591934	0.99999
rs402056:196671986:G:A	1_196671986	CFH	0.809858	1.12785	0.955719	0.591934	0.99999
rs2027916:106876425:A:G	14_106876425	IGH	0.778638	1.15345	0.94769	0.591997	0.99999
rs1974430:23109183:A:C	22_23109183	IGL	0.897631	1.20835	1.04147	0.592104	0.99999
rs60366829:107019442:A:T	14_107019442	IGH	0.873729	1.26682	1.05207	0.592219	0.99999
rs35352142:196712902:C:T	1_196712902	CFH	0.874089	1.26583	1.05188	0.592376	0.99999
rs193041247:89483796:C:A	2_89483796	IGK	0.599425	1.33941	0.896033	0.592499	0.99999
rs148607966:89486623:T:C	2_89486623	IGK	0.599425	1.33941	0.896033	0.592499	0.99999
rs408658:23199112:G:A	22_23199112	IGL	0.68237	1.24393	0.921316	0.592651	0.99999
rs112967260:106515866:C:T	14_106515866	IGH	0.635237	1.29589	0.907301	0.592741	0.99999
12:7169661:C:T	12_7169661	C1S	0.795154	1.13989	0.952046	0.592748	0.99999
rs6659617:207820201:G:A	1_207820201	CR1L	0.888918	1.22888	1.04517	0.592854	0.99999
rs13158601:41156008:T:C	5_41156008	C6	0.883581	1.07329	0.973825	0.592951	0.99999
rs115631989:89512306:T:C	2_89512306	IGK	0.81267	1.12584	0.956523	0.592957	0.99999
rs17311085:6242279:A:G	6_6242279	F13A1	0.858765	1.09091	0.967901	0.592994	0.99999
rs1407:106174261:C:G	14_106174261	IGH	0.910808	1.17761	1.03565	0.592998	0.99999
rs28687347:106683234:G:T	14_106683234	IGH	0.885233	1.23778	1.04677	0.593003	0.99999
chr22_22874337_A_G	22_22874337	IGL	0.902388	1.19681	1.03922	0.593278	0.99999
rs384832:23037338:G:A	22_23037338	IGL	0.90883	1.18199	1.03645	0.593337	0.99999
rs2330027:22555677:A:G	22_22555677	IGL	0.912053	1.17468	1.03507	0.593368	0.99999
rs56245865:207809787:G:T	1_207809787	CR1	0.76154	1.61027	1.10738	0.593395	0.99999
rs28517388:107160340:C:T	14_107160340	IGH	0.831593	1.11122	0.96129	0.593424	0.99999
rs61999162:106904315:G:A	14_106904315	IGH	0.741317	1.68776	1.11856	0.593473	0.99999
rs2156897:23091680:A:G	22_23091680	IGL	0.894732	1.21468	1.04251	0.593521	0.99999
rs5759439:23093200:G:C	22_23093200	IGL	0.894732	1.21468	1.04251	0.593521	0.99999
rs149894261:106036218:ACACT:A	14_106036218	IGH	0.895107	1.21377	1.04233	0.593573	0.99999
rs35233202:107283598:T:C	14_107283598	IGH	0.880726	1.07536	0.97319	0.59367	0.99999
rs2051489:22762651:C:T	22_22762651	IGL	0.800979	1.13537	0.953628	0.593694	0.99999
rs8178717:42052744:T:TC	8_42052744	PLAT	0.837603	1.1067	0.962796	0.593718	0.99999
rs13011592:3674922:C:T	2_3674922	COLEC11	0.763126	1.16728	0.943812	0.593783	0.99999
rs2298712:57000303:G:A	18_57000303	LMAN1	0.897162	1.20884	1.04141	0.593784	0.99999
rs201429190:106129909:G:T	14_106129909	IGH	0.893252	1.21809	1.0431	0.593822	0.99999
rs11118238:207819159:G:T	1_207819159	CR1L	0.88866	1.22909	1.04511	0.593868	0.99999
rs61468798:22610009:G:A	22_22610009	IGL	0.821039	1.4113	1.07644	0.593995	0.99999
rs3136449:46744470:G:A	11_46744470	F2	0.886492	1.23426	1.04602	0.594088	0.99999
rs3136457:46746258:G:C	11_46746258	F2	0.886492	1.23426	1.04602	0.594088	0.99999
rs57552957:46746654:CTG:C	11_46746654	F2	0.886492	1.23426	1.04602	0.594088	0.99999
rs3136460:46747065:C:G	11_46747065	F2	0.886492	1.23426	1.04602	0.594088	0.99999
rs1799867:46747979:T:C	11_46747979	F2	0.886492	1.23426	1.04602	0.594088	0.99999
rs75185853:46751401:T:C	11_46751401	F2	0.886492	1.23426	1.04602	0.594088	0.99999
rs35895719:23074890:C:G	22_23074890	IGL	0.865492	1.28696	1.05539	0.594247	0.99999
rs5223:96671222:G:T	14_96671222	BDKRB2	0.824316	1.11699	0.959558	0.594303	0.99999
rs835215:39359025:T:C	5_39359025	C9	0.880647	1.0755	0.973209	0.594339	0.99999
rs35307628:106526897:T:G	14_106526897	IGH	0.879037	1.07663	0.97283	0.594363	0.99999
rs12170791:22553845:A:G	22_22553845	IGL	0.912061	1.17436	1.03493	0.594385	0.99999
rs6696110:57359161:T:G	1_57359161	C8A	0.740886	1.18744	0.937952	0.594507	0.99999
rs200618157:22765045:C:CT	22_22765045	IGL	0.756692	1.17317	0.942193	0.594522	0.99999
12:6197468:A:C	12_6197468	VWF	0.828178	1.11405	0.960535	0.594531	0.99999
12:6157394:T:C	12_6157394	VWF	0.86428	1.28987	1.05584	0.594729	0.99999
rs34354287:106629993:T:C	14_106629993	IGH	0.857463	1.09219	0.967736	0.595203	0.99999
rs71470278:57370256:C:CA	11_57370256	SERPING1	0.925726	1.14406	1.02912	0.595209	0.99999
rs11085192:6689065:T:C	19_6689065	C3	0.886629	1.07144	0.974665	0.595226	0.99999
rs3838128:46316642:A:AG	21_46316642	ITGB2	0.639748	1.29196	0.909138	0.595226	0.99999
rs989085:106519819:C:G	14_106519819	IGH	0.880879	1.07545	0.973317	0.595274	0.99999
rs113325576:106035073:G:A	14_106035073	IGH	0.899545	1.20271	1.04014	0.595302	0.99999
rs35975185:106526221:T:C	14_106526221	IGH	0.875235	1.07943	0.971985	0.595302	0.99999
rs112698093:106615439:C:T	14_106615439	IGH	0.842619	1.10321	0.964149	0.595349	0.99999
rs9623062:22553664:C:T	22_22553664	IGL	0.912319	1.17341	1.03466	0.595638	0.99999
rs1411012:57361988:A:T	1_57361988	C8A	0.742608	1.18625	0.938574	0.59574	0.99999
rs10129278:106682472:T:G	14_106682472	IGH	0.889498	1.22627	1.0444	0.595873	0.99999
rs11300005:120101198:CT:C	8_120101198	COLEC10	0.932676	1.12907	1.02619	0.595929	0.99999
rs3216676:57404564:G:GA	1_57404564	C8B	0.87522	1.07952	0.972019	0.595936	0.99999
rs4820309:22444683:T:C	22_22444683	IGL	0.845198	1.10138	0.964825	0.595991	0.99999
rs141408533:196690281:TA:T	1_196690281	CFH	0.814213	1.43038	1.07918	0.596025	0.99999
22:22469804:G:GC	22_22469804	IGL	0.878919	1.25203	1.04901	0.596028	0.99999
rs5759404:23052910:T:A	22_23052910	IGL	0.856657	1.09292	0.967606	0.596135	0.99999
rs6001670:22636889:T:C	22_22636889	IGL	0.8809	1.07555	0.97337	0.59614	0.99999
rs865880:186448423:C:T	3_186448423	KNG1	0.928793	1.13718	1.02772	0.596495	0.99999
rs57183756:106296933:C:T	14_106296933	IGH	0.890314	1.22402	1.04392	0.596623	0.99999
rs35007210:106894282:T:TA	14_106894282	IGH	0.832308	1.37624	1.07026	0.596623	0.99999
rs8141949:22998124:C:T	22_22998124	IGL	0.793806	1.14193	0.952089	0.596628	0.99999
rs8136720:22998610:G:T	22_22998610	IGL	0.793806	1.14193	0.952089	0.596628	0.99999
rs58005459:22999644:G:A	22_22999644	IGL	0.793806	1.14193	0.952089	0.596628	0.99999
rs11912442:23000753:G:T	22_23000753	IGL	0.793806	1.14193	0.952089	0.596628	0.99999
rs35896178:39403024:C:T	5_39403024	C9	0.861611	1.0894	0.968835	0.596761	0.99999
rs13297393:123760173:C:T	9_123760173	C5	0.932228	1.12982	1.02628	0.596859	0.99999
12:7111184:A:G	12_7111184	C1S	0.712645	1.21509	0.930552	0.596968	0.99999
rs57304443:106219737:G:A	14_106219737	IGH	0.916496	1.16373	1.03274	0.596969	0.99999
rs6001603:22609711:G:T	22_22609711	IGL	0.803017	1.46436	1.08439	0.597071	0.99999
rs1385496:120079893:G:A	8_120079893	COLEC10	0.883116	1.07412	0.973945	0.597113	0.99999
rs1385497:120079987:C:T	8_120079987	COLEC10	0.883116	1.07412	0.973945	0.597113	0.99999
rs1078376:40977869:G:A	5_40977869	C7	0.907329	1.18417	1.03655	0.597218	0.99999
12:6203155:T:C	12_6203155	VWF	0.759033	1.17192	0.943148	0.597334	0.99999
rs17710022:106686480:T:C	14_106686480	IGH	0.84215	1.10391	0.964188	0.597375	0.99999
rs11649949:3672941:A:G	17_3672941	ITGA	0.843383	1.34446	1.06484	0.597403	0.99999
rs1475931:113763926:G:T	13_113763926	F7	0.856214	1.09347	0.967597	0.597567	0.99999
rs8013400:96688608:T:C	14_96688608	BDKRB2	0.80118	1.46974	1.08514	0.59759	0.99999
rs12586456:106309700:T:C	14_106309700	IGH	0.834633	1.10966	0.962372	0.597592	0.99999
rs12880505:106473962:C:G	14_106473962	IGH	0.849657	1.32714	1.06189	0.597597	0.99999
rs35267550:196745136:C:T	1_196745136	CFHR3	0.890091	1.22415	1.04384	0.597645	0.99999
rs61373750:22828011:C:T	22_22828011	IGL	0.872032	1.26852	1.05176	0.597646	0.99999
rs61079280:22828088:G:A	22_22828088	IGL	0.872032	1.26852	1.05176	0.597646	0.99999
rs57276881:22828137:T:G	22_22828137	IGL	0.872032	1.26852	1.05176	0.597646	0.99999
rs112173667:22828336:A:G	22_22828336	IGL	0.872032	1.26852	1.05176	0.597646	0.99999
rs113778389:22828408:T:C	22_22828408	IGL	0.872032	1.26852	1.05176	0.597646	0.99999
rs684844:57397039:A:G	1_57397039	C8B	0.876179	1.07909	0.972358	0.597854	0.99999
rs9959513:61550883:A:T	18_61550883	SERPINB2	0.862174	1.08916	0.969043	0.59788	0.99999
rs10141910:107172419:G:A	14_107172419	IGH	0.89249	1.2183	1.04275	0.59801	0.99999
rs74345297:106046570:T:C	14_106046570	IGH	0.893313	1.21631	1.04237	0.598131	0.99999
rs76342544:106046571:G:C	14_106046571	IGH	0.893313	1.21631	1.04237	0.598131	0.99999
rs28822156:106661004:G:A	14_106661004	IGH	0.883544	1.2397	1.04658	0.598233	0.99999
rs414247:6172420:A:G	6_6172420	F13A1	0.916281	1.16385	1.03267	0.598247	0.99999
rs12881784:106209731:G:T	14_106209731	IGH	0.810997	1.12831	0.956588	0.59829	0.99999
rs12881457:106209733:C:T	14_106209733	IGH	0.810997	1.12831	0.956588	0.59829	0.99999
rs2338400:106575544:T:C	14_106575544	IGH	0.846219	1.10101	0.965243	0.598299	0.99999
rs75773018:22405185:T:G	22_22405185	IGL	0.907068	1.18441	1.0365	0.598324	0.99999
rs465485:22918151:C:T	22_22918151	IGL	0.826183	1.11633	0.960361	0.598361	0.99999
rs455941:23256260:T:G	22_23256260	IGL	0.859751	1.09102	0.968505	0.598478	0.99999
rs149018565:31944375:G:A	6_31944375	C4B_2	0.926621	1.1413	1.02837	0.59866	0.99999
rs4266113:22811837:A:G	22_22811837	IGL	0.868467	1.27706	1.05313	0.598701	0.99999
rs12433689:106525208:T:C	14_106525208	IGH	0.858254	1.09218	0.968176	0.5989	0.99999
rs11848117:107239049:T:C	14_107239049	IGH	0.881718	1.24386	1.04725	0.598933	0.99999
12:7100540:C:T	12_7100540	C1S	0.732681	1.19655	0.936316	0.59897	0.99999
rs56995090:22879903:T:A	22_22879903	IGL	0.797134	1.13976	0.953175	0.599051	0.99999
rs202179473:22879904:T:A	22_22879904	IGL	0.797134	1.13976	0.953175	0.599051	0.99999
rs446101:22758131:T:A	22_22758131	IGL	0.870035	1.08365	0.970987	0.599131	0.99999
rs11673202:47794626:T:C	19_47794626	C5AR1	0.919541	1.15645	1.03122	0.599155	0.99999
rs10134451:106699884:T:A	14_106699884	IGH	0.868849	1.27586	1.05287	0.599157	0.99999
rs58580735:23090475:T:C	22_23090475	IGL	0.921099	1.15302	1.03056	0.599325	0.99999
rs10426074:47798673:G:C	19_47798673	C5AR1	0.863505	1.08843	0.969466	0.599509	0.99999
rs35966884:196868282:A:AG	1_196868282	CFHR4	0.930698	1.13243	1.02662	0.59962	0.99999
rs71316771:22988913:T:A	22_22988913	IGL	0.748996	1.18166	0.940774	0.599656	0.99999
rs71316772:22988917:T:C	22_22988917	IGL	0.748996	1.18166	0.940774	0.599656	0.99999
rs61821016:207302548:A:C	1_207302548	C4BPA	0.756918	1.17451	0.942872	0.599693	0.99999
rs61999179:106909084:C:A	14_106909084	IGH	0.72268	1.75475	1.12611	0.599716	0.99999
rs5759427:23082802:A:G	22_23082802	IGL	0.900234	1.1995	1.03915	0.599927	0.99999
rs9754415:22879888:A:T	22_22879888	IGL	0.831023	1.11288	0.961679	0.599948	0.99999
rs2227616:173874603:AT:A	1_173874603	SERPINC1	0.897317	1.20616	1.04034	0.600198	0.99999
rs72847559:89177500:G:T	2_89177500	IGK	0.835938	1.36335	1.06756	0.600366	0.99999
rs200729750:106837987:GA:AA	14_106837987	IGH	0.821786	1.12017	0.959448	0.600369	0.99999
rs9429945:207676768:T:C	1_207676768	CR1	0.852346	1.09678	0.966868	0.600401	0.99999
rs1557572:169508576:A:C	1_169508576	F5	0.929179	1.13543	1.02714	0.600547	0.99999
rs149369377:196819479:A:G	1_196819479	CFHR2	0.860662	1.29622	1.05622	0.60056	0.99999
rs114806881:93672334:C:T	3_93672334	PROS1	0.85233	1.3182	1.05997	0.600577	0.99999
rs77987689:107087024:T:A	14_107087024	IGH	0.872367	1.26626	1.05102	0.600632	0.99999
rs75298599:107087029:C:T	14_107087029	IGH	0.872367	1.26626	1.05102	0.600632	0.99999
rs4822175:22926693:G:A	22_22926693	IGL	0.797736	1.47798	1.08583	0.600646	0.99999
rs6001254:22546072:G:T	22_22546072	IGL	0.92577	1.14258	1.02848	0.600897	0.99999
rs6001255:22546087:A:T	22_22546087	IGL	0.92577	1.14258	1.02848	0.600897	0.99999
rs6686805:169512643:A:C	1_169512643	F5	0.929339	1.135	1.02703	0.600936	0.99999
rs371411464:196683831:A:AGAGG	1_196683831	CFH	0.920304	1.15432	1.03069	0.600967	0.99999
rs35095923:106576497:G:A	14_106576497	IGH	0.872221	1.08233	0.971615	0.60098	0.99999
rs35755487:106434778:G:C	14_106434778	IGH	0.925844	1.1424	1.02844	0.600985	0.99999
rs439721:22388086:G:C	22_22388086	IGL	0.753451	1.17805	0.942126	0.601076	0.99999
rs8142491:22607401:A:G	22_22607401	IGL	0.818764	1.41263	1.07546	0.601091	0.99999
rs58335053:196671666:AAAAC:A	1_196671666	CFH	0.801383	1.13676	0.954452	0.601177	0.99999
rs8003259:106063104:T:G	14_106063104	IGH	0.808182	1.13124	0.956164	0.601316	0.99999
rs2337928:107018155:G:A	14_107018155	IGH	0.922136	1.15025	1.0299	0.601393	0.99999
rs2337927:107018156:T:C	14_107018156	IGH	0.922136	1.15025	1.0299	0.601393	0.99999
rs2337926:107018159:G:A	14_107018159	IGH	0.922136	1.15025	1.0299	0.601393	0.99999
rs2337925:107018168:C:T	14_107018168	IGH	0.922136	1.15025	1.0299	0.601393	0.99999
rs2879069:107018170:C:A	14_107018170	IGH	0.922136	1.15025	1.0299	0.601393	0.99999
rs2337924:107018173:G:A	14_107018173	IGH	0.922136	1.15025	1.0299	0.601393	0.99999
rs4983475:106086202:C:T	14_106086202	IGH	0.658926	2.05508	1.16368	0.601397	0.99999
rs55829486:46344216:A:G	21_46344216	ITGB2	0.75918	1.17299	0.94367	0.601413	0.99999
rs4086175:196894326:T:C	1_196894326	CFHR2	0.871376	1.26838	1.0513	0.601415	0.99999
rs75092833:106221568:C:G	14_106221568	IGH	0.868639	1.27528	1.0525	0.601433	0.99999
rs77685728:106221569:A:G	14_106221569	IGH	0.868639	1.27528	1.0525	0.601433	0.99999
rs2731181:107121581:T:C	14_107121581	IGH	0.844416	1.1029	0.965041	0.601436	0.99999
rs61995620:106802657:A:G	14_106802657	IGH	0.793826	1.14308	0.952579	0.601467	0.99999
rs2071379:26695832:A:G	17_26695832	VTN	0.83492	1.11016	0.962755	0.601536	0.99999
rs7842942:120008587:T:C	8_120008587	COLEC10	0.93164	1.13003	1.02605	0.601553	0.99999
rs57339026:107020194:T:C	14_107020194	IGH	0.906543	1.18456	1.03627	0.601603	0.99999
rs76989744:106987493:T:C	14_106987493	IGH	0.876013	1.25671	1.04924	0.601616	0.99999
rs17112863:106987567:G:A	14_106987567	IGH	0.876013	1.25671	1.04924	0.601616	0.99999
rs41471651:106987861:G:A	14_106987861	IGH	0.876013	1.25671	1.04924	0.601616	0.99999
rs8178882:42050992:C:T	8_42050992	PLAT	0.803559	1.13509	0.955046	0.60169	0.99999
rs2276918:187130198:A:G	4_187130198	KLKB1	0.80587	1.13321	0.955624	0.601701	0.99999
rs67625077:107170683:A:T	14_107170683	IGH	0.853026	1.09648	0.967123	0.601722	0.99999
rs9902417:3693664:A:G	17_3693664	ITGA	0.836754	1.1088	0.963219	0.601781	0.99999
rs41317993:207961732:G:A	1_207961732	CD46	0.816178	1.12491	0.958189	0.601782	0.99999
rs57050675:196859544:G:A	1_196859544	CFHR4	0.871279	1.26842	1.05126	0.601832	0.99999
rs5756804:22436865:T:C	22_22436865	IGL	0.840235	1.35036	1.06518	0.601856	0.99999
rs11624267:106582111:C:G	14_106582111	IGH	0.915171	1.16527	1.03268	0.601864	0.99999
rs2070850:46741495:C:T	11_46741495	F2	0.885689	1.23297	1.045	0.601955	0.99999
12:6085181:C:CA	12_6085181	VWF	0.929308	1.13483	1.02694	0.60197	0.99999
rs361616:22783529:TG:T	22_22783529	IGL	0.854532	1.09542	0.967507	0.602083	0.99999
rs11090188:23169929:C:T	22_23169929	IGL	0.868611	1.2749	1.05233	0.602344	0.99999
rs2239852:169512524:C:T	1_169512524	F5	0.929173	1.13501	1.02695	0.602438	0.99999
5:39404562:TA:T	5_39404562	C9	0.810489	1.12963	0.956844	0.602469	0.99999
rs147901890:161135667:CTTATTGCCAATT:C	6_161135667	PLG	0.867143	1.08622	0.970519	0.602536	0.99999
rs1988006:106894153:C:T	14_106894153	IGH	0.827402	1.38612	1.07092	0.602663	0.99999
rs1988005:106894215:C:G	14_106894215	IGH	0.827402	1.38612	1.07092	0.602663	0.99999
12:6199078:G:C	12_6199078	VWF	0.860215	1.29624	1.05596	0.602713	0.99999
rs11083871:47795459:A:G	19_47795459	C5AR1	0.919241	1.15614	1.03091	0.602785	0.99999
rs7247789:47795677:T:C	19_47795677	C5AR1	0.919241	1.15614	1.03091	0.602785	0.99999
rs7247010:47795716:C:T	19_47795716	C5AR1	0.919241	1.15614	1.03091	0.602785	0.99999
rs56073838:47797409:C:T	19_47797409	C5AR1	0.919241	1.15614	1.03091	0.602785	0.99999
rs55908236:47798290:G:C	19_47798290	C5AR1	0.919241	1.15614	1.03091	0.602785	0.99999
rs57496297:47798811:C:T	19_47798811	C5AR1	0.919241	1.15614	1.03091	0.602785	0.99999
rs57675971:47798892:C:G	19_47798892	C5AR1	0.919241	1.15614	1.03091	0.602785	0.99999
rs28610097:107167952:A:G	14_107167952	IGH	0.846773	1.10135	0.965709	0.60283	0.99999
rs362118:22872325:C:T	22_22872325	IGL	0.917747	1.15933	1.03149	0.602985	0.99999
rs76258418:196815863:C:T	1_196815863	CFHR2	0.8681	1.27575	1.05237	0.603256	0.99999
rs867230:27468503:C:A	8_27468503	MIR6843	0.909936	1.17644	1.03464	0.603265	0.99999
rs10058883:41220990:A:G	5_41220990	C6	0.888853	1.22489	1.04343	0.603275	0.99999
rs10064818:41229277:A:G	5_41229277	C6	0.888853	1.22489	1.04343	0.603275	0.99999
rs2427698:106854326:A:C	14_106854326	IGH	0.887491	1.22813	1.04401	0.603287	0.99999
rs1742923:6241008:G:A	6_6241008	F13A1	0.723177	1.20716	0.934339	0.603342	0.99999
rs12524149:31945230:C:A	6_31945230	C4B_2	0.926244	1.14098	1.02802	0.603371	0.99999
rs79979647:106743557:G:A	14_106743557	IGH	0.83318	1.11189	0.962499	0.603606	0.99999
12:7155536:G:T	12_7155536	C1S	0.850328	1.09881	0.966618	0.603656	0.99999
rs2737137:3644491:A:C	17_3644491	ITGA	0.93067	1.13159	1.02622	0.603676	0.99999
rs374896:196692378:T:C	1_196692378	CFH	0.822715	1.1201	0.959961	0.603684	0.99999
rs3751509:106310962:C:T	14_106310962	IGH	0.804835	1.13451	0.955558	0.603724	0.99999
rs113344582:3677449:G:GA	17_3677449	ITGA	0.87778	1.25139	1.04807	0.603776	0.99999
rs2330025:22555561:T:C	22_22555561	IGL	0.910439	1.17517	1.03437	0.603777	0.99999
rs9306339:22555768:T:C	22_22555768	IGL	0.910439	1.17517	1.03437	0.603777	0.99999
rs8018138:107153577:G:T	14_107153577	IGH	0.872594	1.26421	1.05031	0.60378	0.99999
rs61158753:107023702:A:T	14_107023702	IGH	0.922624	1.14856	1.02941	0.603917	0.99999
rs4072057:106164434:T:G	14_106164434	IGH	0.829122	1.11512	0.961544	0.603956	0.99999
rs59506695:106526333:A:T	14_106526333	IGH	0.877265	1.07913	0.972977	0.604101	0.99999
rs738865:22400423:C:T	22_22400423	IGL	0.740793	1.19065	0.939162	0.604113	0.99999
rs7528914:169539133:A:C	1_169539133	F5	0.820813	1.12172	0.959543	0.60423	0.99999
rs12590938:107062855:C:G	14_107062855	IGH	0.850311	1.09893	0.966659	0.604293	0.99999
rs7142373:107164198:A:T	14_107164198	IGH	0.837418	1.10877	0.96359	0.604476	0.99999
rs9623938:23168881:T:C	22_23168881	IGL	0.868007	1.27537	1.05216	0.604511	0.99999
rs1041839:23168902:A:G	22_23168902	IGL	0.868007	1.27537	1.05216	0.604511	0.99999
rs4976692:176833306:A:G	5_176833306	F12	0.843212	1.10434	0.964984	0.604532	0.99999
12:9263231:A:G	12_9263231	A2M	0.731351	1.19974	0.936713	0.60462	0.99999
rs7492487:106903006:A:C	14_106903006	IGH	0.736375	1.69171	1.11612	0.604622	0.99999
rs700221:39357175:A:G	5_39357175	C9	0.88205	1.0758	0.97412	0.604729	0.99999
rs113253183:123775597:A:G	9_123775597	C5	0.755337	1.17746	0.943068	0.604762	0.99999
rs3948807:23168416:C:T	22_23168416	IGL	0.869436	1.27165	1.05148	0.604775	0.99999
rs1270696:6246639:T:C	6_6246639	F13A1	0.929031	1.13476	1.02676	0.604857	0.99999
rs6576162:106876257:T:C	14_106876257	IGH	0.906264	1.18415	1.03593	0.604891	0.99999
rs57767305:6205495:G:C	6_6205495	F13A1	0.851014	1.09853	0.966885	0.605114	0.99999
rs147250649:106424289:TG:T	14_106424289	IGH	0.826495	1.11742	0.961009	0.605197	0.99999
rs11623507:107083151:C:G	14_107083151	IGH	0.807166	1.13293	0.956276	0.605208	0.99999
rs11323435:120085632:TG:T	8_120085632	COLEC10	0.885887	1.07314	0.975031	0.605223	0.99999
rs55722017:3687533:A:G	17_3687533	ITGA	0.838472	1.35291	1.06507	0.60549	0.99999
rs4403634:207268091:A:C	1_207268091	C4BPB	0.932277	1.12784	1.02541	0.605548	0.99999
rs7533520:207673945:A:G	1_207673945	CR1	0.8585	1.09303	0.968691	0.60566	0.99999
rs202018965:106210208:C:A	14_106210208	IGH	0.885963	1.23078	1.04424	0.605746	0.99999
rs200133658:106210210:G:C	14_106210210	IGH	0.885963	1.23078	1.04424	0.605746	0.99999
rs1978005:23099813:T:G	22_23099813	IGL	0.879747	1.24564	1.04683	0.605962	0.99999
rs34222991:106197138:G:GA	14_106197138	IGH	0.846563	1.33045	1.06128	0.606084	0.99999
rs113005125:106499978:A:C	14_106499978	IGH	0.583377	1.36947	0.893823	0.60612	0.99999
rs7609644:93665841:A:G	3_93665841	PROS1	0.899502	1.19904	1.03853	0.606167	0.99999
rs7615840:93667770:A:G	3_93667770	PROS1	0.899502	1.19904	1.03853	0.606167	0.99999
rs6575424:94854852:C:T	14_94854852	SERPINA1	0.811841	1.12934	0.95752	0.606203	0.99999
rs112531438:106225560:C:T	14_106225560	IGH	0.914813	1.16483	1.03228	0.606259	0.99999
rs5759454:23104106:A:G	22_23104106	IGL	0.892548	1.21502	1.04138	0.606374	0.99999
rs12587000:106903831:C:T	14_106903831	IGH	0.735525	1.69239	1.11571	0.606534	0.99999
rs3768214:57408180:G:C	1_57408180	C8B	0.92992	1.13252	1.02623	0.606567	0.99999
rs3024448:6174493:T:C	6_6174493	F13A1	0.859902	1.09212	0.969082	0.606571	0.99999
rs12892127:107047653:C:A	14_107047653	IGH	0.904266	1.18802	1.03648	0.606824	0.99999
rs11704359:22679895:G:A	22_22679895	IGL	0.906955	1.18199	1.03538	0.606855	0.99999
rs7277900:46336509:A:G	21_46336509	ITGB2	0.809488	1.1314	0.957004	0.606878	0.99999
rs5756751:22423139:T:C	22_22423139	IGL	0.88147	1.07653	0.974132	0.607314	0.99999
rs3849769:39421279:G:A	5_39421279	C9	0.868751	1.08574	0.971203	0.607448	0.99999
rs7553563:57418413:G:A	1_57418413	C8B	0.880992	1.24198	1.04603	0.60749	0.99999
rs4790536:3619622:G:C	17_3619622	ITGA	0.932194	1.12754	1.02523	0.607732	0.99999
rs34101855:207281706:A:AG	1_207281706	C4BPA	0.781693	1.15496	0.950168	0.607738	0.99999
rs58344703:96676356:C:A	14_96676356	BDKRB2	0.85533	1.09573	0.968098	0.607876	0.99999
rs72697405:106693662:C:T	14_106693662	IGH	0.851357	1.09874	0.967172	0.608004	0.99999
rs4455312:186962026:C:A	3_186962026	MASP1	0.879206	1.07825	0.973655	0.608067	0.99999
rs200920644:107098792:A:G	14_107098792	IGH	0.897443	1.20308	1.03908	0.608106	0.99999
rs202095286:107098795:T:A	14_107098795	IGH	0.897443	1.20308	1.03908	0.608106	0.99999
rs614020:57419287:G:A	1_57419287	C8B	0.881138	1.07688	0.974104	0.60818	0.99999
rs706483:57420043:T:C	1_57420043	C8B	0.881138	1.07688	0.974104	0.60818	0.99999
rs13217372:6238595:T:C	6_6238595	F13A1	0.858445	1.09349	0.968867	0.608443	0.99999
12:6087531:T:C	12_6087531	VWF	0.894682	1.20931	1.04017	0.608443	0.99999
rs8066398:3696771:G:A	17_3696771	ITGA	0.88079	1.24206	1.04594	0.608465	0.99999
12:7141968:G:T	12_7141968	C1S	0.701595	1.23069	0.929216	0.60859	0.99999
rs5757513:22580448:A:G	22_22580448	IGL	0.865832	1.27873	1.05222	0.608856	0.99999
rs585762:57420957:A:G	1_57420957	C8B	0.881375	1.0768	0.9742	0.608918	0.99999
rs10135041:106528025:A:G	14_106528025	IGH	0.859044	1.09313	0.969042	0.608971	0.99999
rs413979:196801612:G:A	1_196801612	CFHR2	0.873998	1.08214	0.972516	0.609064	0.99999
rs169114:39299441:A:G	5_39299441	C9	0.88365	1.0752	0.97473	0.6091	0.99999
rs361986:22874538:G:C	22_22874538	IGL	0.900641	1.19543	1.03762	0.6092	0.99999
12:7110571:G:A	12_7110571	C1S	0.723675	1.20879	0.935292	0.609259	0.99999
12:7112902:T:C	12_7112902	C1S	0.723675	1.20879	0.935292	0.609259	0.99999
rs12590713:106678810:G:T	14_106678810	IGH	0.886893	1.22718	1.04325	0.609276	0.99999
rs5759450:23103416:T:C	22_23103416	IGL	0.913927	1.16591	1.03226	0.60929	0.99999
rs74723356:106046543:A:G	14_106046543	IGH	0.889566	1.22088	1.04214	0.609316	0.99999
rs12587265:106666410:T:C	14_106666410	IGH	0.816655	1.1261	0.958977	0.609325	0.99999
rs7281925:46336645:T:C	21_46336645	ITGB2	0.917534	1.15809	1.03082	0.609334	0.99999
rs12033963:207808286:G:A	1_207808286	CR1	0.817349	1.12555	0.959148	0.609343	0.99999
rs61997792:107207542:G:A	14_107207542	IGH	0.871252	1.08418	0.971901	0.609357	0.99999
rs113555001:106438145:G:A	14_106438145	IGH	0.8555	1.30491	1.05658	0.609386	0.99999
rs974472:106577089:T:G	14_106577089	IGH	0.878506	1.07892	0.973571	0.609399	0.99999
rs2069680:75914856:T:A	5_75914856	F2RL2	0.932552	1.12643	1.02492	0.609515	0.99999
rs113981590:106995744:C:CACCCATT	14_106995744	IGH	0.916968	1.15923	1.03101	0.60964	0.99999
rs2842704:207289436:G:A	1_207289436	C4BPA	0.906404	1.18235	1.03522	0.609649	0.99999
rs200394120:89566632:A:G	2_89566632	IGK	0.863039	1.28535	1.05324	0.609757	0.99999
rs78753363:106422302:T:C	14_106422302	IGH	0.867326	1.08712	0.971022	0.609809	0.99999
rs2919820:107031994:A:G	14_107031994	IGH	0.884801	1.07448	0.975039	0.609947	0.99999
rs371405582:106883245:G:A	14_106883245	IGH	0.753108	1.62094	1.10487	0.610057	0.99999
rs375766342:106883250:T:C	14_106883250	IGH	0.753108	1.62094	1.10487	0.610057	0.99999
rs113238788:22923337:C:CT	22_22923337	IGL	0.867337	1.27435	1.05133	0.610082	0.99999
rs5757627:22597074:A:G	22_22597074	IGL	0.883718	1.07527	0.974802	0.610113	0.99999
rs11627400:107040107:T:G	14_107040107	IGH	0.822567	1.12151	0.960478	0.61013	0.99999
rs464662:23255890:A:G	22_23255890	IGL	0.785226	1.15252	0.951311	0.610135	0.99999
rs8071796:57734066:G:A	17_57734066	CLTC	0.919663	1.15329	1.02987	0.610231	0.99999
rs9913835:57756318:G:A	17_57756318	CLTC	0.919663	1.15329	1.02987	0.610231	0.99999
rs8079440:57762162:C:T	17_57762162	CLTC	0.919663	1.15329	1.02987	0.610231	0.99999
rs1554846:57766975:T:C	17_57766975	CLTC	0.919663	1.15329	1.02987	0.610231	0.99999
rs72622026:106908653:T:A	14_106908653	IGH	0.726585	1.7227	1.11879	0.610277	0.99999
rs61999178:106908804:T:G	14_106908804	IGH	0.726585	1.7227	1.11879	0.610277	0.99999
rs2241419:22761051:T:C	22_22761051	IGL	0.832985	1.11329	0.962993	0.610324	0.99999
rs62221523:46324328:T:C	21_46324328	ITGB2	0.871572	1.08408	0.972035	0.610357	0.99999
rs34793804:39422031:G:T	5_39422031	C9	0.868532	1.08633	0.971344	0.610494	0.99999
rs79013805:196745261:T:C	1_196745261	CFHR3	0.818131	1.12519	0.959452	0.610649	0.99999
rs12626759:46351134:T:G	21_46351134	ITGB2	0.879873	1.0781	0.973957	0.610676	0.99999
rs2796272:207943112:C:T	1_207943112	CD46	0.881214	1.24003	1.04534	0.610864	0.99999
rs2330032:22557110:A:T	22_22557110	IGL	0.839517	1.10829	0.964588	0.610865	0.99999
rs2304529:23056185:C:T	22_23056185	IGL	0.915172	1.16277	1.03157	0.610896	0.99999
rs34912790:3679721:T:A	17_3679721	ITGA	0.888691	1.22218	1.04218	0.611268	0.99999
rs10135675:106693553:A:G	14_106693553	IGH	0.851587	1.0991	0.96746	0.611276	0.99999
rs10147798:106979141:G:T	14_106979141	IGH	0.923408	1.14507	1.02828	0.611344	0.99999
rs11664409:57026673:T:G	18_57026673	LMAN1	0.871325	1.26364	1.0493	0.611807	0.99999
rs9612156:23180233:C:T	22_23180233	IGL	0.834563	1.35959	1.06521	0.611889	0.99999
rs5757512:22580314:G:A	22_22580314	IGL	0.867079	1.27412	1.05108	0.611906	0.99999
rs11120218:207278451:G:A	1_207278451	C4BPA	0.831583	1.11471	0.962795	0.612005	0.99999
rs12195055:6290841:G:A	6_6290841	F13A1	0.763713	1.17203	0.946093	0.612037	0.99999
rs9332599:169512980:G:A	1_169512980	F5	0.927677	1.13595	1.02655	0.612101	0.99999
12:6228889:G:T	12_6228889	VWF	0.927555	1.13619	1.02659	0.61217	0.99999
rs150318825:106193484:C:G	14_106193484	IGH	0.909866	1.17388	1.03348	0.612411	0.99999
rs72825407:3629859:C:T	17_3629859	ITGA	0.913978	1.16491	1.03184	0.612496	0.99999
rs55852671:106657164:C:T	14_106657164	IGH	0.881508	1.23864	1.04492	0.612537	0.99999
rs56325136:106657189:C:T	14_106657189	IGH	0.881508	1.23864	1.04492	0.612537	0.99999
rs142018060:196838462:C:CCAGTAAGGGCAG	1_196838462	CFHR2	0.86391	1.28169	1.05227	0.612669	0.99999
rs5995628:22549168:C:A	22_22549168	IGL	0.925314	1.14073	1.02739	0.612774	0.99999
rs111750166:3657125:A:ATTT	2_3657125	COLEC11	0.855839	1.09614	0.968564	0.612894	0.99999
rs147897699:106129003:G:T	14_106129003	IGH	0.760949	1.17481	0.945502	0.612992	0.99999
rs2753934:94851330:A:G	14_94851330	SERPINA1	0.912322	1.16835	1.03243	0.613016	0.99999
12:6114283:C:A	12_6114283	VWF	0.930037	1.13086	1.02555	0.613036	0.99999
rs12193369:6287941:A:G	6_6287941	F13A1	0.764953	1.1712	0.946526	0.613047	0.99999
rs12194855:6288242:A:G	6_6288242	F13A1	0.764953	1.1712	0.946526	0.613047	0.99999
rs11243069:6290003:G:A	6_6290003	F13A1	0.764953	1.1712	0.946526	0.613047	0.99999
rs11243070:6290082:T:C	6_6290082	F13A1	0.764953	1.1712	0.946526	0.613047	0.99999
rs141058097:106356742:T:C	14_106356742	IGH	0.805883	1.13581	0.95673	0.613364	0.99999
rs188071262:106356790:T:C	14_106356790	IGH	0.805883	1.13581	0.95673	0.613364	0.99999
rs112556604:106350300:T:C	14_106350300	IGH	0.795078	1.1449	0.954089	0.613387	0.99999
rs364402:23258994:G:A	22_23258994	IGL	0.86102	1.09232	0.969799	0.613411	0.99999
rs76097028:106473385:C:T	14_106473385	IGH	0.906146	1.18172	1.0348	0.613552	0.99999
rs73361821:6242210:T:C	6_6242210	F13A1	0.77611	1.1614	0.949405	0.613622	0.99999
12:7107348:C:G	12_7107348	C1S	0.744888	1.18993	0.941468	0.613738	0.99999
12:7113976:C:T	12_7113976	C1S	0.744888	1.18993	0.941468	0.613738	0.99999
12:7118357:T:G	12_7118357	C1S	0.744888	1.18993	0.941468	0.613738	0.99999
12:7124347:A:G	12_7124347	C1S	0.744888	1.18993	0.941468	0.613738	0.99999
12:7124522:T:C	12_7124522	C1S	0.744888	1.18993	0.941468	0.613738	0.99999
12:6215634:A:G	12_6215634	VWF	0.881504	1.07732	0.974508	0.613847	0.99999
12:6109841:G:A	12_6109841	VWF	0.812418	1.42153	1.07465	0.613946	0.99999
12:6109962:A:T	12_6109962	VWF	0.812418	1.42153	1.07465	0.613946	0.99999
rs8009135:107185767:A:G	14_107185767	IGH	0.8652	1.08932	0.970814	0.614217	0.99999
rs6696840:207819729:T:C	1_207819729	CR1L	0.888938	1.22047	1.0416	0.614246	0.99999
rs10141490:106647809:C:T	14_106647809	IGH	0.882323	1.23599	1.04429	0.614263	0.99999
rs55792001:46344119:C:T	21_46344119	ITGB2	0.774682	1.16284	0.94912	0.61428	0.99999
rs1853883:196881600:G:C	1_196881600	CFHR4	0.929478	1.13173	1.02563	0.614356	0.99999
rs5757634:22598207:C:T	22_22598207	IGL	0.781047	1.15727	0.950727	0.614436	0.99999
12:6164138:G:A	12_6164138	VWF	0.768577	1.56078	1.09525	0.614633	0.99999
rs6001345:22559047:C:T	22_22559047	IGL	0.854092	1.30566	1.05601	0.614732	0.99999
rs138107037:39404526:AT:A	5_39404526	C9	0.881612	1.07737	0.974589	0.614856	0.99999
rs7150156:106998024:A:G	14_106998024	IGH	0.91674	1.1583	1.03046	0.614985	0.99999
rs7150319:106998030:C:T	14_106998030	IGH	0.91674	1.1583	1.03046	0.614985	0.99999
rs7150320:106998032:C:T	14_106998032	IGH	0.91674	1.1583	1.03046	0.614985	0.99999
rs35312597:107191514:G:GT	14_107191514	IGH	0.869109	1.08654	0.971764	0.615088	0.99999
14:106923986:G:GT	14_106923986	IGH	0.871921	1.26057	1.04839	0.615314	0.99999
rs72690553:107170738:T:C	14_107170738	IGH	0.852499	1.09907	0.967964	0.615385	0.99999
rs2338396:106588657:C:A	14_106588657	IGH	0.913888	1.16428	1.03151	0.615483	0.99999
rs55857889:46343950:G:A	21_46343950	ITGB2	0.773825	1.164	0.94907	0.615749	0.99999
rs6519366:22909590:C:T	22_22909590	IGL	0.81241	1.131	0.958559	0.616047	0.99999
rs2330163:23092210:G:C	22_23092210	IGL	0.890271	1.21669	1.04076	0.616107	0.99999
rs5759438:23092445:T:C	22_23092445	IGL	0.890271	1.21669	1.04076	0.616107	0.99999
rs6002780:22912980:A:G	22_22912980	IGL	0.812571	1.13089	0.958608	0.616166	0.99999
rs118103201:1652444:G:A	17_1652444	SERPINF2	0.887106	1.22398	1.04202	0.616227	0.99999
rs12484080:22415756:C:T	22_22415756	IGL	0.83332	1.36016	1.06464	0.616287	0.99999
rs2725172:106087874:T:C	14_106087874	IGH	0.519727	3.01599	1.25199	0.616367	0.99999
rs35974679:22424184:G:A	22_22424184	IGL	0.900471	1.19342	1.03665	0.616415	0.99999
rs34462855:22424444:G:A	22_22424444	IGL	0.900471	1.19342	1.03665	0.616415	0.99999
rs17112996:107040860:G:T	14_107040860	IGH	0.82585	1.12014	0.961805	0.616483	0.99999
rs7140871:107041882:G:A	14_107041882	IGH	0.82585	1.12014	0.961805	0.616483	0.99999
rs61983353:106050846:G:C	14_106050846	IGH	0.889276	1.21878	1.04107	0.616658	0.99999
rs433789:89511957:T:A	2_89511957	IGK	0.832482	1.11488	0.963388	0.616675	0.99999
rs78797183:89454442:C:G	2_89454442	IGK	0.897066	1.20098	1.03796	0.616691	0.99999
12:6060062:T:C	12_6060062	VWF	0.849165	1.10185	0.96729	0.616754	0.99999
12:6060168:A:G	12_6060168	VWF	0.849165	1.10185	0.96729	0.616754	0.99999
12:6060231:G:A	12_6060231	VWF	0.849165	1.10185	0.96729	0.616754	0.99999
12:6060342:A:G	12_6060342	VWF	0.849165	1.10185	0.96729	0.616754	0.99999
12:6061069:T:G	12_6061069	VWF	0.849165	1.10185	0.96729	0.616754	0.99999
rs483308:22981387:C:T	22_22981387	IGL	0.647841	1.29379	0.915515	0.616908	0.99999
rs2731165:107050502:G:A	14_107050502	IGH	0.903909	1.18561	1.03522	0.616955	0.99999
rs41468947:57012030:A:C	18_57012030	LMAN1	0.834828	1.11309	0.963969	0.617051	0.99999
rs6001717:22660238:C:T	22_22660238	IGL	0.930729	1.12858	1.02489	0.617058	0.99999
rs8178687:42060224:A:G	8_42060224	PLAT	0.739391	1.19625	0.940475	0.617065	0.99999
rs190616830:106595804:T:C	14_106595804	IGH	0.811036	1.13236	0.958324	0.617084	0.99999
rs10134665:107010125:A:G	14_107010125	IGH	0.925974	1.13834	1.02668	0.617145	0.99999
rs10134748:107010183:C:A	14_107010183	IGH	0.925974	1.13834	1.02668	0.617145	0.99999
rs6576192:107057154:C:G	14_107057154	IGH	0.83183	1.11557	0.963308	0.617583	0.99999
rs3748317:94853679:C:A	14_94853679	SERPINA1	0.903683	1.18591	1.03522	0.617584	0.99999
rs78571767:110663864:A:G	4_110663864	CFI	0.799777	1.45667	1.07936	0.617589	0.99999
rs28815245:106683151:T:C	14_106683151	IGH	0.883806	1.23115	1.04312	0.617621	0.99999
rs7291615:23071998:G:A	22_23071998	IGL	0.810196	1.42511	1.07453	0.6178	0.99999
rs72637120:106325983:T:C	14_106325983	IGH	0.69895	1.82727	1.13012	0.617805	0.99999
rs138971014:196890356:T:G	1_196890356	CFHR2	0.928665	1.13264	1.02559	0.617841	0.99999
rs76998106:120082975:A:C	8_120082975	COLEC10	0.82019	1.39593	1.07001	0.617901	0.99999
rs4821719:22445113:A:T	22_22445113	IGL	0.847152	1.1036	0.966913	0.617965	0.99999
rs9607564:22446002:A:G	22_22446002	IGL	0.847152	1.1036	0.966913	0.617965	0.99999
rs12588451:106899017:C:T	14_106899017	IGH	0.729901	1.69848	1.11343	0.618008	0.99999
rs117110478:106518094:C:T	14_106518094	IGH	0.495595	1.51779	0.8673	0.618047	0.99999
rs117503986:106518095:C:G	14_106518095	IGH	0.495595	1.51779	0.8673	0.618047	0.99999
rs10129287:106992524:A:G	14_106992524	IGH	0.917727	1.15539	1.02972	0.618082	0.99999
rs10129638:106992646:G:C	14_106992646	IGH	0.917727	1.15539	1.02972	0.618082	0.99999
rs10129408:106992696:A:G	14_106992696	IGH	0.917727	1.15539	1.02972	0.618082	0.99999
rs4774147:106993116:A:G	14_106993116	IGH	0.917727	1.15539	1.02972	0.618082	0.99999
rs4773992:106993344:T:C	14_106993344	IGH	0.917727	1.15539	1.02972	0.618082	0.99999
rs140556378:107148060:C:CTGGTCCTGAGCGCCCCCTAG	14_107148060	IGH	0.855324	1.09737	0.968817	0.61825	0.99999
rs5010745:106902835:G:C	14_106902835	IGH	0.730057	1.69752	1.11323	0.618258	0.99999
rs72622023:106903038:C:T	14_106903038	IGH	0.730057	1.69752	1.11323	0.618258	0.99999
rs74368817:106903224:G:A	14_106903224	IGH	0.730057	1.69752	1.11323	0.618258	0.99999
rs78348619:106903258:G:T	14_106903258	IGH	0.730057	1.69752	1.11323	0.618258	0.99999
rs77729759:106903284:A:C	14_106903284	IGH	0.730057	1.69752	1.11323	0.618258	0.99999
rs76044704:106903306:T:C	14_106903306	IGH	0.730057	1.69752	1.11323	0.618258	0.99999
rs75917568:106903340:T:C	14_106903340	IGH	0.730057	1.69752	1.11323	0.618258	0.99999
rs61999161:106903580:A:G	14_106903580	IGH	0.730057	1.69752	1.11323	0.618258	0.99999
rs12587017:106903776:G:A	14_106903776	IGH	0.730057	1.69752	1.11323	0.618258	0.99999
rs12587044:106904096:C:T	14_106904096	IGH	0.730057	1.69752	1.11323	0.618258	0.99999
rs61999164:106904611:C:T	14_106904611	IGH	0.730057	1.69752	1.11323	0.618258	0.99999
rs61999165:106904621:A:G	14_106904621	IGH	0.730057	1.69752	1.11323	0.618258	0.99999
rs61999166:106905481:G:A	14_106905481	IGH	0.730057	1.69752	1.11323	0.618258	0.99999
rs61999167:106905595:C:A	14_106905595	IGH	0.730057	1.69752	1.11323	0.618258	0.99999
rs61999168:106905732:G:A	14_106905732	IGH	0.730057	1.69752	1.11323	0.618258	0.99999
rs77312905:106905749:T:TGAAAA	14_106905749	IGH	0.730057	1.69752	1.11323	0.618258	0.99999
rs8003250:106906279:T:C	14_106906279	IGH	0.730057	1.69752	1.11323	0.618258	0.99999
rs61999169:106907053:G:A	14_106907053	IGH	0.730057	1.69752	1.11323	0.618258	0.99999
rs72622024:106907310:C:T	14_106907310	IGH	0.730057	1.69752	1.11323	0.618258	0.99999
rs61999170:106907567:A:G	14_106907567	IGH	0.730057	1.69752	1.11323	0.618258	0.99999
rs61999172:106907876:C:T	14_106907876	IGH	0.730057	1.69752	1.11323	0.618258	0.99999
rs61999173:106907961:A:C	14_106907961	IGH	0.730057	1.69752	1.11323	0.618258	0.99999
rs61999174:106907990:C:T	14_106907990	IGH	0.730057	1.69752	1.11323	0.618258	0.99999
rs61999176:106908228:A:C	14_106908228	IGH	0.730057	1.69752	1.11323	0.618258	0.99999
rs72622025:106908496:T:C	14_106908496	IGH	0.730057	1.69752	1.11323	0.618258	0.99999
rs61999177:106908531:T:C	14_106908531	IGH	0.730057	1.69752	1.11323	0.618258	0.99999
rs10985125:123780644:G:A	9_123780644	C5	0.930747	1.12826	1.02476	0.618404	0.99999
rs6003360:23225780:T:C	22_23225780	IGL	0.89879	1.19649	1.03701	0.618521	0.99999
rs2459464:40948490:A:T	5_40948490	C7	0.797624	1.14399	0.955237	0.618646	0.99999
rs1450656:40949997:C:T	5_40949997	C7	0.797624	1.14399	0.955237	0.618646	0.99999
rs1901165:40950576:G:A	5_40950576	C7	0.797624	1.14399	0.955237	0.618646	0.99999
rs1551090:40953287:G:C	5_40953287	C7	0.797624	1.14399	0.955237	0.618646	0.99999
rs8019016:107057153:C:A	14_107057153	IGH	0.832312	1.11539	0.963511	0.618686	0.99999
rs72693916:106524253:A:T	14_106524253	IGH	0.882783	1.07702	0.975077	0.618863	0.99999
12:7145347:G:A	12_7145347	C1S	0.710182	1.22591	0.933071	0.618897	0.99999
rs4822296:23077555:T:C	22_23077555	IGL	0.888702	1.21926	1.04094	0.618935	0.99999
rs190468039:106353540:C:T	14_106353540	IGH	0.789238	1.15134	0.953248	0.619167	0.99999
rs3181283:33743429:A:T	11_33743429	CD59	0.812206	1.41811	1.07322	0.619191	0.99999
rs373664094:106517959:C:T	14_106517959	IGH	0.640905	1.3033	0.913941	0.619196	0.99999
rs6003221:23027503:C:T	22_23027503	IGL	0.902465	1.18809	1.03547	0.61922	0.99999
rs141222943:89329626:C:T	2_89329626	IGK	0.697047	1.23975	0.929606	0.619244	0.99999
rs11627342:107131839:A:G	14_107131839	IGH	0.83703	1.11177	0.964669	0.619365	0.99999
rs1621816:186439173:T:C	3_186439173	KNG1	0.911365	1.16862	1.03201	0.619387	0.99999
rs5759489:23184551:C:T	22_23184551	IGL	0.832795	1.35954	1.06406	0.619474	0.99999
rs36027018:106354325:C:A	14_106354325	IGH	0.796838	1.14487	0.955132	0.619512	0.99999
rs12981803:47845591:C:T	19_47845591	C5AR2	0.790083	1.1507	0.953492	0.619529	0.99999
rs11850206:106085890:T:C	14_106085890	IGH	0.699245	1.82299	1.12903	0.619564	0.99999
rs438065:22772470:G:A	22_22772470	IGL	0.923872	1.14214	1.02722	0.619572	0.99999
rs11912394:23087199:G:A	22_23087199	IGL	0.830786	1.36498	1.0649	0.619598	0.99999
rs79019520:3663456:C:G	2_3663456	COLEC11	0.904648	1.18316	1.03457	0.619614	0.99999
rs59333656:106843536:C:CG	14_106843536	IGH	0.914947	1.16088	1.0306	0.619664	0.99999
rs368293475:22974235:A:T	22_22974235	IGL	0.831087	1.11658	0.963313	0.619772	0.99999
rs41308433:207872835:A:C	1_207872835	CR1L	0.85341	1.09908	0.968488	0.619819	0.99999
rs10922140:196818493:G:A	1_196818493	CFHR2	0.880002	1.07919	0.974519	0.619983	0.99999
rs5750531:22470779:C:A	22_22470779	IGL	0.822355	1.38812	1.06842	0.620222	0.99999
rs5750532:22470789:T:C	22_22470789	IGL	0.822355	1.38812	1.06842	0.620222	0.99999
rs202091937:106117160:A:G	14_106117160	IGH	0.830911	1.11681	0.963311	0.62024	0.99999
rs4900317:96685804:T:C	14_96685804	BDKRB2	0.839738	1.34005	1.0608	0.620597	0.99999
rs6151160:123731584:G:GAAGTCTTTAAATAATTAACTTAAATAATTA	9_123731584	C5	0.872584	1.25659	1.04713	0.62061	0.99999
rs9295131:161136294:G:A	6_161136294	PLG	0.907835	1.17588	1.0332	0.620676	0.99999
rs1465620:161136485:G:A	6_161136485	PLG	0.907835	1.17588	1.0332	0.620676	0.99999
rs760464:46321035:C:A	21_46321035	ITGB2	0.788141	1.1527	0.953147	0.620767	0.99999
rs5759422:23082242:C:A	22_23082242	IGL	0.89599	1.20198	1.03777	0.620876	0.99999
rs56385704:107047647:C:T	14_107047647	IGH	0.887786	1.22064	1.04099	0.620887	0.99999
rs8017589:107047867:C:T	14_107047867	IGH	0.887786	1.22064	1.04099	0.620887	0.99999
rs2904638:107047957:C:G	14_107047957	IGH	0.887786	1.22064	1.04099	0.620887	0.99999
rs6001336:22557291:A:G	22_22557291	IGL	0.921735	1.14626	1.02788	0.620939	0.99999
rs60126740:22826765:C:T	22_22826765	IGL	0.868839	1.26552	1.04859	0.620946	0.99999
rs874990:22830365:C:T	22_22830365	IGL	0.857765	1.29299	1.05313	0.620978	0.99999
rs12038333:196672454:G:A	1_196672454	CFH	0.8083	1.1355	0.958034	0.621002	0.99999
rs12045503:196672473:C:T	1_196672473	CFH	0.8083	1.1355	0.958034	0.621002	0.99999
rs28664709:196671217:G:A	1_196671217	CFH	0.808377	1.13545	0.958058	0.621064	0.99999
rs4252134:161153527:T:C	6_161153527	PLG	0.869027	1.08745	0.972121	0.621073	0.99999
rs9458019:161153561:T:C	6_161153561	PLG	0.869027	1.08745	0.972121	0.621073	0.99999
rs9458020:161156296:C:T	6_161156296	PLG	0.869027	1.08745	0.972121	0.621073	0.99999
rs56093624:161156667:G:A	6_161156667	PLG	0.869027	1.08745	0.972121	0.621073	0.99999
rs74821730:33753733:T:TA	11_33753733	CD59	0.829515	1.36747	1.06505	0.621147	0.99999
rs371453798:33753955:CAAGT:C	11_33753955	CD59	0.829515	1.36747	1.06505	0.621147	0.99999
rs11674070:89393473:A:G	2_89393473	IGK	0.555841	2.67319	1.21896	0.621173	0.99999
rs362257:22872659:C:G	22_22872659	IGL	0.924587	1.14023	1.02676	0.621418	0.99999
rs8178685:42060295:T:C	8_42060295	PLAT	0.732587	1.20434	0.939298	0.621441	0.99999
rs11378487:22968584:A:AT	22_22968584	IGL	0.867394	1.08872	0.971779	0.621474	0.99999
rs80105837:96682851:TTGGAAGGATGAGG:T	14_96682851	BDKRB2	0.836713	1.34762	1.06187	0.621485	0.99999
rs311304:207629702:A:C	1_207629702	CR2	0.891321	1.21221	1.03945	0.621806	0.99999
rs311306:207630444:C:G	1_207630444	CR2	0.891321	1.21221	1.03945	0.621806	0.99999
rs311310:207635573:A:G	1_207635573	CR2	0.891321	1.21221	1.03945	0.621806	0.99999
rs568515:207643673:T:C	1_207643673	CR2	0.891321	1.21221	1.03945	0.621806	0.99999
rs511678:207645282:G:C	1_207645282	CR2	0.891321	1.21221	1.03945	0.621806	0.99999
rs2940253:207645743:G:C	1_207645743	CR2	0.891321	1.21221	1.03945	0.621806	0.99999
rs9429774:207645895:G:A	1_207645895	CR2	0.891321	1.21221	1.03945	0.621806	0.99999
rs2244930:106346795:G:T	14_106346795	IGH	0.83304	1.11542	0.963943	0.621909	0.99999
rs56353534:106686946:T:C	14_106686946	IGH	0.882095	1.23342	1.04307	0.621971	0.99999
22:22707638:A:G	22_22707638	IGL	0.730468	1.20661	0.938825	0.621983	0.99999
22:22707639:G:A	22_22707639	IGL	0.730468	1.20661	0.938825	0.621983	0.99999
rs11160915:106514653:G:A	14_106514653	IGH	0.884076	1.07648	0.975548	0.622145	0.99999
rs7151792:106978471:A:G	14_106978471	IGH	0.917264	1.15529	1.02942	0.622238	0.99999
rs10137268:107153419:A:T	14_107153419	IGH	0.836382	1.11283	0.964755	0.622352	0.99999
rs10137758:107153690:G:A	14_107153690	IGH	0.836382	1.11283	0.964755	0.622352	0.99999
rs71164602:186435591:T:TCA	3_186435591	KNG1	0.923212	1.14279	1.02715	0.62263	0.99999
rs13058300:23087756:C:T	22_23087756	IGL	0.829798	1.36559	1.0645	0.622818	0.99999
rs13057415:23088026:G:A	22_23088026	IGL	0.829798	1.36559	1.0645	0.622818	0.99999
rs783146:161138848:C:G	6_161138848	PLG	0.904498	1.18245	1.03418	0.62299	0.99999
rs7215643:3675380:T:A	17_3675380	ITGA	0.872788	1.25503	1.0466	0.623024	0.99999
rs9434:22974297:C:A	1_22974297	C1QC	0.883617	1.07693	0.975498	0.62308	0.99999
12:6153514:A:G	12_6153514	VWF	0.857246	1.2932	1.0529	0.623117	0.99999
12:6153738:A:G	12_6153738	VWF	0.857246	1.2932	1.0529	0.623117	0.99999
12:6153739:C:T	12_6153739	VWF	0.857246	1.2932	1.0529	0.623117	0.99999
12:6153967:T:A	12_6153967	VWF	0.857246	1.2932	1.0529	0.623117	0.99999
rs2241004:123782138:C:T	9_123782138	C5	0.883088	1.07734	0.975389	0.623216	0.99999
rs2069963:95052627:T:C	14_95052627	SERPINA5	0.851603	1.10105	0.968328	0.623358	0.99999
rs62228082:22973103:A:G	22_22973103	IGL	0.924255	1.14046	1.02668	0.623386	0.99999
rs34240868:107006958:G:A	14_107006958	IGH	0.903454	1.18458	1.03451	0.62349	0.99999
rs7148047:106993637:T:C	14_106993637	IGH	0.836178	1.3477	1.06156	0.623686	0.99999
rs112149906:106127700:T:C	14_106127700	IGH	0.857001	1.29351	1.05287	0.623713	0.99999
rs8004924:107029410:G:A	14_107029410	IGH	0.921104	1.14689	1.02782	0.623747	0.99999
rs6576185:106979089:G:A	14_106979089	IGH	0.921725	1.14558	1.02758	0.623824	0.99999
rs79266510:106975421:T:C	14_106975421	IGH	0.874769	1.24991	1.04565	0.623896	0.99999
rs2227609:173879562:C:A	1_173879562	SERPINC1	0.892998	1.20766	1.03848	0.623914	0.99999
rs56679346:1654089:C:G	17_1654089	SERPINF2	0.881872	1.07834	0.975169	0.624091	0.99999
rs13080445:93645925:C:T	3_93645925	PROS1	0.885452	1.22478	1.04138	0.62415	0.99999
rs1894240:23052772:A:G	22_23052772	IGL	0.856815	1.09716	0.969567	0.624154	0.99999
rs140146546:46312367:T:A	21_46312367	ITGB2	0.82818	1.36906	1.06481	0.624319	0.99999
rs2755413:6310536:T:C	6_6310536	F13A1	0.874523	1.0838	0.973553	0.624345	0.99999
rs6000999:22471985:A:G	22_22471985	IGL	0.87056	1.25979	1.04725	0.62438	0.99999
rs6671738:169520460:G:T	1_169520460	F5	0.80227	1.1414	0.956929	0.624491	0.99999
rs58835850:188412029:T:A	2_188412029	TFPI	0.752913	1.18579	0.944878	0.624612	0.99999
rs61818956:196886223:C:T	1_196886223	CFHR4	0.858795	1.09571	0.970046	0.624617	0.99999
rs111447799:106881532:T:TTAGA	14_106881532	IGH	0.828992	1.1192	0.963228	0.624648	0.99999
rs1265941:31872352:A:C	6_31872352	C2	0.837269	1.34416	1.06086	0.624679	0.99999
rs432626:22387300:C:G	22_22387300	IGL	0.753267	1.18549	0.944983	0.624739	0.99999
rs71416357:89431080:T:C	2_89431080	IGK	0.781881	1.50636	1.08526	0.624764	0.99999
rs1738434:31944036:G:T	6_31944036	C4B_2	0.879659	1.08007	0.974726	0.624898	0.99999
rs61193624:96690826:G:T	14_96690826	BDKRB2	0.780561	1.51034	1.08578	0.625041	0.99999
rs146622002:23174996:A:AT	22_23174996	IGL	0.859636	1.28623	1.05152	0.625073	0.99999
rs5758814:22923577:G:A	22_22923577	IGL	0.773443	1.16692	0.950023	0.62508	0.99999
rs72695991:106682470:C:T	14_106682470	IGH	0.840997	1.10972	0.966057	0.625411	0.99999
rs483949:113784407:T:G	13_113784407	F10	0.842686	1.32937	1.05841	0.625432	0.99999
rs2330210:23107795:C:T	22_23107795	IGL	0.867288	1.08937	0.972009	0.625452	0.99999
rs344546:6687132:G:A	19_6687132	C3	0.845378	1.10631	0.967082	0.625724	0.99999
rs344545:6687142:G:A	19_6687142	C3	0.845378	1.10631	0.967082	0.625724	0.99999
5:41239213:C:CT	5_41239213	C6	0.862936	1.09272	0.971056	0.625782	0.99999
rs362167:22872817:G:A	22_22872817	IGL	0.92386	1.14068	1.02656	0.625938	0.99999
rs3815002:23036035:G:A	22_23036035	IGL	0.87682	1.24416	1.04446	0.626004	0.99999
rs9608042:23036793:C:A	22_23036793	IGL	0.87682	1.24416	1.04446	0.626004	0.99999
rs6003227:23037189:G:A	22_23037189	IGL	0.87682	1.24416	1.04446	0.626004	0.99999
rs11649848:3674871:G:A	17_3674871	ITGA	0.847625	1.31607	1.05619	0.626213	0.99999
rs11969912:6175975:G:A	6_6175975	F13A1	0.868936	1.08824	0.972425	0.626222	0.99999
rs2338165:106806658:A:C	14_106806658	IGH	0.800138	1.44833	1.0765	0.626261	0.99999
rs28619869:61556893:A:T	18_61556893	SERPINB2	0.863469	1.09239	0.971207	0.626267	0.99999
rs12050367:107039552:T:C	14_107039552	IGH	0.842837	1.10845	0.966562	0.626497	0.99999
rs4145411:22564920:C:T	22_22564920	IGL	0.924644	1.13893	1.02621	0.626568	0.99999
rs473598:113801189:A:G	13_113801189	F10	0.836198	1.11379	0.965063	0.626753	0.99999
rs10136183:107165487:A:G	14_107165487	IGH	0.835884	1.1141	0.965015	0.627062	0.99999
14:107049870:A:AG	14_107049870	IGH	0.85388	1.09991	0.969117	0.6272	0.99999
rs34184010:3668371:C:T	17_3668371	ITGA	0.863267	1.2762	1.04962	0.627253	0.99999
rs11705059:22889840:A:G	22_22889840	IGL	0.759414	1.57817	1.09475	0.627575	0.99999
rs202067022:22984022:G:A	22_22984022	IGL	0.691796	1.24888	0.929502	0.627586	0.99999
rs12886689:106571587:C:A	14_106571587	IGH	0.844325	1.10746	0.966984	0.6276	0.99999
rs12586579:106313544:A:C	14_106313544	IGH	0.746616	1.19277	0.943683	0.627669	0.99999
rs56852233:106518067:C:G	14_106518067	IGH	0.883178	1.07784	0.975667	0.627832	0.99999
rs4822303:23101247:G:A	22_23101247	IGL	0.855427	1.09881	0.969512	0.627863	0.99999
rs1557494:23108939:G:A	22_23108939	IGL	0.891339	1.20998	1.03851	0.627942	0.99999
rs11569575:6711494:C:T	19_6711494	C3	0.802908	1.14166	0.957416	0.627944	0.99999
rs60453089:106464475:C:T	14_106464475	IGH	0.873257	1.08524	0.973495	0.628018	0.99999
rs58753556:106464636:G:C	14_106464636	IGH	0.873257	1.08524	0.973495	0.628018	0.99999
rs5757912:22694313:G:A	22_22694313	IGL	0.901534	1.18735	1.03462	0.628058	0.99999
rs7291789:22699080:G:A	22_22699080	IGL	0.791872	1.15127	0.954807	0.628086	0.99999
rs687628:57377579:G:A	1_57377579	C8A	0.87503	1.08395	0.973905	0.628319	0.99999
rs34343473:106868549:C:T	14_106868549	IGH	0.831967	1.11751	0.964224	0.628385	0.99999
rs7150590:107039533:T:A	14_107039533	IGH	0.902071	1.18608	1.03437	0.628386	0.99999
rs2782828:207496999:T:G	1_207496999	CD55	0.832119	1.35566	1.06211	0.628428	0.99999
rs10634414:207499365:A:ATAAT	1_207499365	CD55	0.832119	1.35566	1.06211	0.628428	0.99999
rs925131:207503721:G:A	1_207503721	CD55	0.832119	1.35566	1.06211	0.628428	0.99999
rs74246365:106627178:G:A	14_106627178	IGH	0.859565	1.09572	0.970488	0.628565	0.99999
rs4517486:33748957:A:G	11_33748957	CD59	0.832033	1.35575	1.06209	0.628666	0.99999
rs7150264:107152946:A:G	14_107152946	IGH	0.854929	1.09934	0.969464	0.62878	0.99999
rs6003310:23141243:G:A	22_23141243	IGL	0.856177	1.29297	1.05215	0.628821	0.99999
rs427693:23186463:T:C	22_23186463	IGL	0.824387	1.37644	1.06523	0.628927	0.99999
rs112759551:106845417:C:T	14_106845417	IGH	0.835043	1.11513	0.964979	0.629007	0.99999
rs72701515:106849428:T:C	14_106849428	IGH	0.835043	1.11513	0.964979	0.629007	0.99999
rs2753556:106240775:T:C	14_106240775	IGH	0.86112	1.28062	1.05013	0.629025	0.99999
rs71296907:120082817:C:CT	8_120082817	COLEC10	0.931596	1.12433	1.02344	0.62915	0.99999
rs13254750:120107625:G:A	8_120107625	COLEC10	0.827072	1.12165	0.963166	0.629193	0.99999
rs361535:22876236:T:C	22_22876236	IGL	0.845357	1.32023	1.05644	0.629249	0.99999
rs72695971:106667482:T:C	14_106667482	IGH	0.860268	1.2826	1.05042	0.629259	0.99999
rs8074818:3703391:G:A	17_3703391	ITGA	0.91053	1.16764	1.0311	0.629281	0.99999
rs4957377:41192999:A:C	5_41192999	C6	0.802472	1.14243	0.957481	0.629665	0.99999
rs59893641:196837651:T:C	1_196837651	CFHR4	0.927042	1.13337	1.02503	0.629665	0.99999
rs12880319:107045476:C:A	14_107045476	IGH	0.901975	1.18588	1.03423	0.629697	0.99999
rs61996059:107172144:G:A	14_107172144	IGH	0.851612	1.10208	0.968786	0.629708	0.99999
rs11621980:106273848:G:A	14_106273848	IGH	0.864629	1.09202	0.971695	0.629753	0.99999
rs2226941:23172489:T:C	22_23172489	IGL	0.861345	1.27966	1.04987	0.629866	0.99999
rs10143469:106683612:C:T	14_106683612	IGH	0.883652	1.22672	1.04115	0.629878	0.99999
rs59494912:106526483:T:C	14_106526483	IGH	0.87089	1.08728	0.97309	0.629927	0.99999
rs59809572:106175040:C:CCCAGGAGGACAG	14_106175040	IGH	0.843242	1.32523	1.05711	0.630092	0.99999
14:106175045:T:TG	14_106175045	IGH	0.843242	1.32523	1.05711	0.630092	0.99999
14:106175046:A:C	14_106175046	IGH	0.843242	1.32523	1.05711	0.630092	0.99999
rs147691075:186952033:T:TG	3_186952033	MASP1	0.873532	1.25019	1.04503	0.630115	0.99999
rs3136435:46742426:G:A	11_46742426	F2	0.765173	1.17596	0.948585	0.630177	0.99999
rs4253253:187158433:A:G	4_187158433	KLKB1	0.881545	1.07935	0.975444	0.630204	0.99999
rs1894252:22426145:A:C	22_22426145	IGL	0.930612	1.12605	1.02368	0.630364	0.99999
12:6151670:C:G	12_6151670	VWF	0.840931	1.33109	1.058	0.630369	0.99999
rs375403:23185740:G:T	22_23185740	IGL	0.832283	1.35395	1.06154	0.630442	0.99999
rs6003123:22985303:C:G	22_22985303	IGL	0.914671	1.15859	1.02943	0.630513	0.99999
12:7156051:G:A	12_7156051	C1S	0.850272	1.10327	0.968545	0.630533	0.99999
rs10139175:106678330:T:G	14_106678330	IGH	0.884474	1.22459	1.04073	0.630544	0.99999
rs7290963:22724951:G:T	22_22724951	IGL	0.884918	1.07689	0.976198	0.630553	0.99999
rs9611592:22723864:G:A	22_22723864	IGL	0.922344	1.1427	1.02663	0.630637	0.99999
rs599857:57428589:T:C	1_57428589	C8B	0.842859	1.10916	0.966884	0.630656	0.99999
rs399001:23185571:G:A	22_23185571	IGL	0.832676	1.3527	1.0613	0.630757	0.99999
rs67291622:106475137:T:C	14_106475137	IGH	0.922473	1.14234	1.02654	0.631041	0.99999
rs1029269:22571612:G:A	22_22571612	IGL	0.850707	1.30557	1.05388	0.631058	0.99999
rs150396135:40922387:G:A	5_40922387	C7	0.887718	1.217	1.0394	0.631109	0.99999
rs2330255:23171953:A:G	22_23171953	IGL	0.864902	1.27039	1.04822	0.631115	0.99999
rs11622299:96732121:G:A	14_96732121	BDKRB1	0.861617	1.27836	1.0495	0.631179	0.99999
rs11622300:96732122:G:T	14_96732122	BDKRB1	0.861617	1.27836	1.0495	0.631179	0.99999
rs113273495:22606689:AATATAT:A	22_22606689	IGL	0.928614	1.12988	1.02432	0.631187	0.99999
rs9607803:22724341:A:C	22_22724341	IGL	0.923341	1.14054	1.02621	0.631192	0.99999
rs5750799:22597406:G:A	22_22597406	IGL	0.885292	1.0767	0.976317	0.631235	0.99999
rs60460963:106526401:A:G	14_106526401	IGH	0.883347	1.07814	0.975896	0.631267	0.99999
rs463185:23256464:G:C	22_23256464	IGL	0.78825	1.15528	0.954281	0.631332	0.99999
rs370534:23257051:T:C	22_23257051	IGL	0.78825	1.15528	0.954281	0.631332	0.99999
rs1485294:120083701:G:C	8_120083701	COLEC10	0.930358	1.12634	1.02367	0.631403	0.99999
rs2285458:23080446:C:T	22_23080446	IGL	0.895163	1.20026	1.03655	0.631407	0.99999
rs13306345:169515874:T:A	1_169515874	F5	0.917517	1.15244	1.02829	0.631409	0.99999
rs79186925:169515936:T:C	1_169515936	F5	0.917517	1.15244	1.02829	0.631409	0.99999
rs12143223:169516139:G:C	1_169516139	F5	0.917517	1.15244	1.02829	0.631409	0.99999
rs12121164:169516373:C:T	1_169516373	F5	0.917517	1.15244	1.02829	0.631409	0.99999
rs10919186:169516700:G:C	1_169516700	F5	0.917517	1.15244	1.02829	0.631409	0.99999
rs1894695:169517833:C:G	1_169517833	F5	0.917517	1.15244	1.02829	0.631409	0.99999
rs1894696:169517975:C:T	1_169517975	F5	0.917517	1.15244	1.02829	0.631409	0.99999
rs11090173:23063645:T:G	22_23063645	IGL	0.853179	1.29896	1.05273	0.631784	0.99999
rs1853881:196915745:A:C	1_196915745	CFHR2	0.897704	1.19449	1.03552	0.631945	0.99999
rs4312591:22810091:G:A	22_22810091	IGL	0.867233	1.26432	1.04712	0.632094	0.99999
rs150834226:22816386:A:G	22_22816386	IGL	0.867233	1.26432	1.04712	0.632094	0.99999
rs11704294:22677176:T:C	22_22677176	IGL	0.905548	1.17743	1.03258	0.632178	0.99999
rs5758812:22923333:C:G	22_22923333	IGL	0.782618	1.16055	0.953029	0.632188	0.99999
rs34215980:137808936:C:A	9_137808936	FCN1	0.795694	1.14893	0.956138	0.632237	0.99999
rs56410814:106645608:A:G	14_106645608	IGH	0.88049	1.23304	1.04196	0.632325	0.99999
12:6194655:T:C	12_6194655	VWF	0.745359	1.19555	0.943987	0.632494	0.99999
rs10131629:106827735:A:G	14_106827735	IGH	0.858096	1.09749	0.970437	0.632606	0.99999
rs7150731:107070228:G:C	14_107070228	IGH	0.806595	1.13959	0.958742	0.632731	0.99999
rs12604758:57009769:T:C	18_57009769	LMAN1	0.836298	1.11482	0.965567	0.632776	0.99999
rs12878797:106133706:A:G	14_106133706	IGH	0.584309	1.38637	0.900039	0.632784	0.99999
rs11089987:22611825:C:G	22_22611825	IGL	0.808264	1.41919	1.07102	0.632832	0.99999
rs2877072:23097970:C:A	22_23097970	IGL	0.824403	1.37377	1.06421	0.632857	0.99999
rs11845244:107170077:C:T	14_107170077	IGH	0.925411	1.13595	1.02529	0.63292	0.99999
rs117691198:106531112:T:C	14_106531112	IGH	0.816861	1.13093	0.961151	0.633046	0.99999
rs3211736:113783990:C:T	13_113783990	F10	0.92077	1.14535	1.02694	0.633047	0.99999
rs61996710:107025927:C:T	14_107025927	IGH	0.919435	1.14808	1.02742	0.633069	0.99999
rs6000838:22422622:C:T	22_22422622	IGL	0.871333	1.08739	0.973384	0.633079	0.99999
rs6000839:22422749:G:C	22_22422749	IGL	0.871333	1.08739	0.973384	0.633079	0.99999
rs6576194:107057350:A:C	14_107057350	IGH	0.830931	1.11925	0.964375	0.633091	0.99999
rs6001362:22561758:C:T	22_22561758	IGL	0.867587	1.26297	1.04678	0.633213	0.99999
rs6003359:23225549:A:G	22_23225549	IGL	0.879807	1.23426	1.04207	0.633222	0.99999
rs2519497:23242003:C:T	22_23242003	IGL	0.88753	1.21665	1.03914	0.633245	0.99999
rs10922093:196661181:A:G	1_196661181	CFH	0.873415	1.24907	1.04449	0.633393	0.99999
rs12405238:196661613:G:T	1_196661613	CFH	0.873415	1.24907	1.04449	0.633393	0.99999
rs11580821:196667729:A:T	1_196667729	CFH	0.873415	1.24907	1.04449	0.633393	0.99999
rs72734328:196667944:C:G	1_196667944	CFH	0.873415	1.24907	1.04449	0.633393	0.99999
rs10484041:94852691:C:T	14_94852691	SERPINA1	0.903409	1.18163	1.0332	0.633475	0.99999
rs33944729:196652124:T:TA	1_196652124	CFH	0.807288	1.13916	0.958975	0.633485	0.99999
rs34575722:106865593:C:T	14_106865593	IGH	0.834423	1.11648	0.965204	0.633541	0.99999
rs35306495:107056329:C:CG	14_107056329	IGH	0.894628	1.20073	1.03644	0.633545	0.99999
rs59697127:106664876:C:T	14_106664876	IGH	0.822975	1.12592	0.962604	0.633605	0.99999
rs72753986:41198767:A:C	5_41198767	C6	0.802224	1.14356	0.957807	0.633608	0.99999
rs2921176:41211789:G:A	5_41211789	C6	0.802224	1.14356	0.957807	0.633608	0.99999
rs10818496:123774463:G:A	9_123774463	C5	0.88378	1.07811	0.976122	0.633621	0.99999
rs7029078:123775760:G:C	9_123775760	C5	0.88378	1.07811	0.976122	0.633621	0.99999
rs570618:196657064:T:G	1_196657064	CFH	0.807425	1.13909	0.959024	0.633656	0.99999
rs482934:196658497:G:T	1_196658497	CFH	0.807425	1.13909	0.959024	0.633656	0.99999
rs528298:196660995:A:T	1_196660995	CFH	0.807425	1.13909	0.959024	0.633656	0.99999
rs514943:196663913:C:T	1_196663913	CFH	0.807425	1.13909	0.959024	0.633656	0.99999
rs488380:196664505:C:T	1_196664505	CFH	0.807425	1.13909	0.959024	0.633656	0.99999
rs579745:196664576:A:C	1_196664576	CFH	0.807425	1.13909	0.959024	0.633656	0.99999
rs485632:196664793:T:G	1_196664793	CFH	0.807425	1.13909	0.959024	0.633656	0.99999
rs10922099:196665041:G:A	1_196665041	CFH	0.807425	1.13909	0.959024	0.633656	0.99999
rs1089033:196666793:A:C	1_196666793	CFH	0.807425	1.13909	0.959024	0.633656	0.99999
rs529899:196667428:A:T	1_196667428	CFH	0.807425	1.13909	0.959024	0.633656	0.99999
rs3764172:106303325:A:G	14_106303325	IGH	0.87351	1.24871	1.04439	0.633728	0.99999
rs72703003:106508158:G:A	14_106508158	IGH	0.904926	1.17831	1.03261	0.63373	0.99999
rs72695972:106667541:G:A	14_106667541	IGH	0.859539	1.28219	1.04981	0.633786	0.99999
rs730099:107167085:G:A	14_107167085	IGH	0.835629	1.11555	0.965497	0.633801	0.99999
rs6003018:22966587:A:G	22_22966587	IGL	0.88246	1.07912	0.975849	0.63385	0.99999
rs10129407:107176199:G:C	14_107176199	IGH	0.860929	1.09548	0.971148	0.633852	0.99999
rs10129255:107176213:C:T	14_107176213	IGH	0.860929	1.09548	0.971148	0.633852	0.99999
rs11679965:3683222:T:C	2_3683222	COLEC11	0.904603	1.17896	1.03271	0.633855	0.99999
rs875965:96733070:A:G	14_96733070	BDKRB1	0.862465	1.27496	1.04862	0.633991	0.99999
rs3827893:95033671:A:T	14_95033671	SERPINA5	0.929677	1.12713	1.02366	0.634182	0.99999
rs2068790:95033944:T:C	14_95033944	SERPINA5	0.929677	1.12713	1.02366	0.634182	0.99999
rs10139508:95035399:A:G	14_95035399	SERPINA5	0.929677	1.12713	1.02366	0.634182	0.99999
rs67291632:107166390:T:C	14_107166390	IGH	0.830687	1.11968	0.96442	0.634302	0.99999
rs66537963:107166395:A:C	14_107166395	IGH	0.830687	1.11968	0.96442	0.634302	0.99999
rs2288094:22761543:T:C	22_22761543	IGL	0.830705	1.11968	0.964428	0.634347	0.99999
rs2288093:22761658:T:G	22_22761658	IGL	0.830705	1.11968	0.964428	0.634347	0.99999
rs79573546:3677661:A:ATC	2_3677661	COLEC11	0.651746	1.29812	0.919806	0.63438	0.99999
12:6084713:G:A	12_6084713	VWF	0.927496	1.13143	1.0244	0.634434	0.99999
rs9898835:57735565:A:G	17_57735565	CLTC	0.917661	1.15139	1.0279	0.63447	0.99999
rs8111122:47793852:T:G	19_47793852	C5AR1	0.877905	1.08262	0.974902	0.634519	0.99999
rs11117884:207655472:A:G	1_207655472	CR2	0.818077	1.13022	0.961566	0.634553	0.99999
rs6428363:196843711:G:A	1_196843711	CFHR4	0.926704	1.13298	1.02466	0.634627	0.99999
rs12942486:3685395:A:C	17_3685395	ITGA	0.859703	1.28131	1.04955	0.634769	0.99999
rs5030063:186454294:A:T	3_186454294	KNG1	0.856702	1.28857	1.05068	0.634984	0.99999
rs199960643:196790430:A:G	1_196790430	CFHR2	0.825627	1.12405	0.963351	0.635256	0.99999
rs626457:57407484:C:T	1_57407484	C8B	0.87789	1.08273	0.974946	0.635314	0.99999
rs76740444:110678432:C:CA	4_110678432	CFI	0.919093	1.14824	1.0273	0.635315	0.99999
rs55839669:106086224:G:A	14_106086224	IGH	0.650531	2.02242	1.14702	0.635478	0.99999
rs147758697:106610509:C:T	14_106610509	IGH	0.758969	1.18341	0.947718	0.635585	0.99999
12:7130665:T:C	12_7130665	C1S	0.72149	1.22058	0.938422	0.635609	0.99999
rs2330165:23097980:T:G	22_23097980	IGL	0.823826	1.37348	1.06372	0.635675	0.99999
12:6230823:A:G	12_6230823	VWF	0.925945	1.13427	1.02483	0.635697	0.99999
rs13153355:39400587:G:C	5_39400587	C9	0.864972	1.09263	0.972162	0.635739	0.99999
rs72749541:40927427:T:A	5_40927427	C7	0.818768	1.1299	0.961833	0.635771	0.99999
rs12886383:106680995:A:T	14_106680995	IGH	0.821368	1.12772	0.962429	0.635799	0.99999
rs12897483:106504417:G:T	14_106504417	IGH	0.860118	1.09641	0.971104	0.635835	0.99999
rs607422:57372989:C:T	1_57372989	C8A	0.872544	1.08688	0.973831	0.63604	0.99999
rs79459800:106804279:C:T	14_106804279	IGH	0.810418	1.41062	1.0692	0.636044	0.99999
rs142988863:123755699:T:TTA	9_123755699	C5	0.929094	1.12788	1.02367	0.636197	0.99999
rs1694459:196815786:C:T	1_196815786	CFHR2	0.785783	1.15877	0.954224	0.636313	0.99999
rs5996170:22908300:A:G	22_22908300	IGL	0.813198	1.13478	0.960627	0.636541	0.99999
rs59326965:106526699:C:G	14_106526699	IGH	0.883296	1.07886	0.976192	0.636726	0.99999
rs56852249:106526701:C:A	14_106526701	IGH	0.883296	1.07886	0.976192	0.636726	0.99999
rs7161102:106819665:G:A	14_106819665	IGH	0.606317	2.26564	1.17205	0.63687	0.99999
rs6936413:6267630:C:G	6_6267630	F13A1	0.87729	1.08339	0.974909	0.636882	0.99999
rs7142256:106705929:A:C	14_106705929	IGH	0.827159	1.36365	1.06205	0.636889	0.99999
rs185316746:22983852:A:C	22_22983852	IGL	0.70164	1.2421	0.933546	0.636955	0.99999
rs9612000:22887191:C:T	22_22887191	IGL	0.804243	1.4276	1.07151	0.63706	0.99999
rs6434223:188412362:A:C	2_188412362	TFPI	0.863311	1.27143	1.04768	0.637159	0.99999
rs10144118:106712004:A:T	14_106712004	IGH	0.694528	1.25006	0.931772	0.637398	0.99999
rs9504742:6293596:T:C	6_6293596	F13A1	0.91924	1.14743	1.02702	0.63743	0.99999
rs3860292:207698607:T:C	1_207698607	CR1	0.914524	1.1571	1.02869	0.637458	0.99999
rs7156780:106668261:C:A	14_106668261	IGH	0.858765	1.2823	1.04938	0.637467	0.99999
rs80331900:39323175:A:T	5_39323175	C9	0.741018	1.63139	1.09949	0.637542	0.99999
rs72670373:57423783:T:A	1_57423783	C8B	0.87473	1.24426	1.04326	0.637569	0.99999
rs5751536:23052967:G:A	22_23052967	IGL	0.80396	1.14303	0.958618	0.63779	0.99999
rs5759406:23052968:A:G	22_23052968	IGL	0.80396	1.14303	0.958618	0.63779	0.99999
rs73368492:106882519:C:T	14_106882519	IGH	0.836533	1.11556	0.966026	0.63785	0.99999
rs2802227:207516499:T:C	1_207516499	CD55	0.835009	1.34217	1.05864	0.637866	0.99999
rs1257729:207520788:G:A	1_207520788	CD55	0.835009	1.34217	1.05864	0.637866	0.99999
rs2490256:207521901:C:A	1_207521901	CD55	0.835009	1.34217	1.05864	0.637866	0.99999
rs4252096:161134273:C:G	6_161134273	PLG	0.869877	1.08917	0.973367	0.637878	0.99999
rs111922607:46339033:C:T	21_46339033	ITGB2	0.764205	1.17914	0.949267	0.637947	0.99999
rs10151274:106995495:T:A	14_106995495	IGH	0.914107	1.15782	1.02877	0.638018	0.99999
rs78952990:106744225:C:T	14_106744225	IGH	0.836722	1.11546	0.966088	0.638105	0.99999
rs143492374:196914866:G:T	1_196914866	CFHR2	0.740021	1.20272	0.943419	0.638279	0.99999
rs55743602:106648898:G:A	14_106648898	IGH	0.875259	1.24263	1.04289	0.638537	0.99999
rs783176:161170835:A:G	6_161170835	PLG	0.912111	1.16176	1.0294	0.638759	0.99999
rs67891919:106523950:A:T	14_106523950	IGH	0.884472	1.07826	0.976571	0.639002	0.99999
rs6108:95058631:A:T	14_95058631	SERPINA5	0.885423	1.07755	0.976774	0.639011	0.99999
rs9113:95059076:T:C	14_95059076	SERPINA5	0.885423	1.07755	0.976774	0.639011	0.99999
rs9607523:22406659:T:C	22_22406659	IGL	0.927915	1.12962	1.02381	0.639083	0.99999
rs4844597:207671269:C:T	1_207671269	CR1	0.861188	1.09609	0.971566	0.639199	0.99999
rs7287578:23158889:C:T	22_23158889	IGL	0.887956	1.07569	0.977327	0.639268	0.99999
rs1354942:207508492:A:G	1_207508492	CD55	0.835507	1.34	1.0581	0.639325	0.99999
rs1507761:207509799:C:T	1_207509799	CD55	0.835507	1.34	1.0581	0.639325	0.99999
rs4844379:207513218:A:G	1_207513218	CD55	0.835507	1.34	1.0581	0.639325	0.99999
rs2661358:207516361:A:G	1_207516361	CD55	0.835507	1.34	1.0581	0.639325	0.99999
rs2135923:207526593:G:A	1_207526593	CD55	0.835507	1.34	1.0581	0.639325	0.99999
22:22886169:ATT:A	22_22886169	IGL	0.768703	1.53475	1.08617	0.639338	0.99999
rs4548049:6300293:T:C	6_6300293	F13A1	0.917893	1.14972	1.02729	0.639338	0.99999
rs4557571:6300410:G:C	6_6300410	F13A1	0.917893	1.14972	1.02729	0.639338	0.99999
rs36065574:23004930:G:GT	22_23004930	IGL	0.916234	1.1531	1.02787	0.639384	0.99999
rs7991899:46669550:T:A	13_46669550	CPB2	0.895274	1.19736	1.03536	0.63946	0.99999
rs7517504:22973092:G:C	1_22973092	C1QC	0.872338	1.24903	1.04383	0.639465	0.99999
rs11628783:106053409:C:G	14_106053409	IGH	0.819402	1.13016	0.962319	0.639607	0.99999
rs72682426:120095427:C:T	8_120095427	COLEC10	0.748928	1.19441	0.945796	0.63978	0.99999
rs72682427:120096204:C:T	8_120096204	COLEC10	0.748928	1.19441	0.945796	0.63978	0.99999
rs72682428:120096271:C:G	8_120096271	COLEC10	0.748928	1.19441	0.945796	0.63978	0.99999
rs28605548:106316866:A:C	14_106316866	IGH	0.788131	1.15758	0.955159	0.639922	0.99999
rs1450657:40949776:T:G	5_40949776	C7	0.796194	1.15037	0.957035	0.639931	0.99999
rs141605428:89568467:A:G	2_89568467	IGK	0.757252	1.57199	1.09105	0.640019	0.99999
rs2734325:31945646:C:T	6_31945646	C4B_2	0.923648	1.13788	1.02518	0.640209	0.99999
rs1822821:41204661:G:C	5_41204661	C6	0.804905	1.14278	0.959075	0.640258	0.99999
rs2369521:96681588:A:G	14_96681588	BDKRB2	0.8423	1.32176	1.05514	0.640544	0.99999
rs61747279:96682550:G:A	14_96682550	BDKRB2	0.8423	1.32176	1.05514	0.640544	0.99999
rs1329423:196646387:T:C	1_196646387	CFH	0.874906	1.24257	1.04265	0.640694	0.99999
rs12590953:106914993:A:G	14_106914993	IGH	0.74124	1.62677	1.0981	0.640713	0.99999
rs8007504:106915602:A:T	14_106915602	IGH	0.74124	1.62677	1.0981	0.640713	0.99999
rs373535:23221687:C:T	22_23221687	IGL	0.816471	1.1329	0.961757	0.640742	0.99999
rs467133:22918595:G:A	22_22918595	IGL	0.824083	1.12646	0.963481	0.640811	0.99999
rs61982608:96682783:G:A	14_96682783	BDKRB2	0.842088	1.32215	1.05516	0.64082	0.99999
rs139048453:106920638:AC:A	14_106920638	IGH	0.881175	1.22817	1.0403	0.640856	0.99999
rs5757834:22666360:A:G	22_22666360	IGL	0.861204	1.09633	0.971682	0.640872	0.99999
rs140152677:106179065:G:A	14_106179065	IGH	0.893867	1.19996	1.03566	0.640881	0.99999
rs10035279:39408937:T:G	5_39408937	C9	0.873156	1.08707	0.974261	0.640889	0.99999
rs12588236:106911272:C:T	14_106911272	IGH	0.741402	1.62584	1.09791	0.641007	0.99999
rs12588734:106911343:C:T	14_106911343	IGH	0.741402	1.62584	1.09791	0.641007	0.99999
rs61999230:106912731:C:T	14_106912731	IGH	0.741402	1.62584	1.09791	0.641007	0.99999
rs61999233:106914299:T:C	14_106914299	IGH	0.741402	1.62584	1.09791	0.641007	0.99999
rs2915553:3633169:G:A	17_3633169	ITGA	0.881509	1.08075	0.976057	0.641084	0.99999
rs9306376:22905809:G:C	22_22905809	IGL	0.811019	1.13766	0.960555	0.641128	0.99999
rs111579393:196970745:A:C	1_196970745	CFHR5	0.858549	1.09846	0.971125	0.641152	0.99999
rs56274409:96690828:A:T	14_96690828	BDKRB2	0.782234	1.49012	1.07964	0.641152	0.99999
rs72693917:106524656:A:G	14_106524656	IGH	0.884387	1.0786	0.976677	0.641221	0.99999
rs112554218:106354531:T:C	14_106354531	IGH	0.797954	1.14913	0.957577	0.641271	0.99999
rs147621422:22975331:C:G	22_22975331	IGL	0.798285	1.4416	1.07276	0.641363	0.99999
rs150297699:22975335:A:G	22_22975335	IGL	0.798285	1.4416	1.07276	0.641363	0.99999
rs72622021:106889016:G:T	14_106889016	IGH	0.737514	1.63933	1.09956	0.641384	0.99999
rs66941350:22707835:G:GT	22_22707835	IGL	0.79071	1.15564	0.955916	0.641416	0.99999
rs61999180:106909237:T:C	14_106909237	IGH	0.740768	1.62738	1.09796	0.641611	0.99999
rs111884070:196822316:G:A	1_196822316	CFHR2	0.845504	1.10899	0.968327	0.641875	0.99999
rs2567881:3619088:C:G	17_3619088	ITGA	0.930631	1.12366	1.0226	0.642082	0.99999
rs2567882:3619216:C:T	17_3619216	ITGA	0.930631	1.12366	1.0226	0.642082	0.99999
rs1243166:94843818:A:G	14_94843818	SERPINA1	0.915278	1.15438	1.0279	0.642086	0.99999
rs75794127:188420622:C:G	2_188420622	TFPI	0.758081	1.18628	0.948311	0.642218	0.99999
rs34761731:106526933:A:G	14_106526933	IGH	0.881748	1.08071	0.976174	0.642228	0.99999
rs113482490:22598156:TA:T	22_22598156	IGL	0.778896	1.16664	0.953252	0.642268	0.99999
rs2284951:57370317:T:A	1_57370317	C8A	0.739497	1.20461	0.943825	0.642319	0.99999
rs2106009:106592308:A:C	14_106592308	IGH	0.87839	1.08329	0.975475	0.642472	0.99999
rs58559635:106624407:T:C	14_106624407	IGH	0.86338	1.09489	0.97227	0.64262	0.99999
rs1978006:23099992:G:A	22_23099992	IGL	0.887585	1.21311	1.03766	0.642783	0.99999
rs117549536:106645136:C:T	14_106645136	IGH	0.875924	1.23938	1.04192	0.642794	0.99999
rs370282888:106517955:A:G	14_106517955	IGH	0.651272	1.30314	0.921247	0.642951	0.99999
rs75501128:110677473:G:GA	4_110677473	CFI	0.872941	1.08753	0.974346	0.64301	0.99999
rs13259300:120082941:A:C	8_120082941	COLEC10	0.92972	1.12523	1.02281	0.64316	0.99999
rs362230:22870147:G:A	22_22870147	IGL	0.823101	1.37052	1.06211	0.643177	0.99999
rs3966415:22471195:T:C	22_22471195	IGL	0.879835	1.23028	1.04041	0.643263	0.99999
rs112551399:3675281:T:TCAGTGC	17_3675281	ITGA	0.868775	1.25571	1.04447	0.643334	0.99999
rs2857345:106378547:C:A	14_106378547	IGH	0.836367	1.11672	0.966429	0.643339	0.99999
rs34125743:22540349:T:TG	22_22540349	IGL	0.923074	1.13832	1.02506	0.643394	0.99999
rs2815819:6312264:A:T	6_6312264	F13A1	0.86326	1.0951	0.972296	0.643406	0.99999
rs35892711:23100376:G:A	22_23100376	IGL	0.917037	1.15046	1.02714	0.643454	0.99999
rs13057895:23100385:A:T	22_23100385	IGL	0.917037	1.15046	1.02714	0.643454	0.99999
rs35589345:23100410:C:G	22_23100410	IGL	0.917037	1.15046	1.02714	0.643454	0.99999
rs7151165:106299249:C:T	14_106299249	IGH	0.827479	1.12415	0.964474	0.643521	0.99999
rs1056705:107169570:G:C	14_107169570	IGH	0.842424	1.11179	0.96778	0.643565	0.99999
rs59548259:169519671:T:C	1_169519671	F5	0.804659	1.14376	0.959344	0.643606	0.99999
rs17113405:106311476:G:A	14_106311476	IGH	0.756606	1.18814	0.948131	0.643628	0.99999
rs60964784:106646545:C:T	14_106646545	IGH	0.878416	1.23335	1.04086	0.643646	0.99999
12:6166644:A:AATTT	12_6166644	VWF	0.864599	1.09409	0.972601	0.64366	0.99999
rs17114171:107181152:A:G	14_107181152	IGH	0.857408	1.09976	0.971052	0.643668	0.99999
rs2330015:22536956:C:T	22_22536956	IGL	0.927026	1.13041	1.02368	0.643723	0.99999
rs66761949:23015162:T:C	22_23015162	IGL	0.785865	1.16063	0.955039	0.643755	0.99999
12:9265319:G:T	12_9265319	A2M	0.86624	1.26143	1.04532	0.643854	0.99999
rs73389446:22818159:A:C	22_22818159	IGL	0.866175	1.26156	1.04534	0.643899	0.99999
rs80348637:22818895:C:A	22_22818895	IGL	0.866175	1.26156	1.04534	0.643899	0.99999
rs983408:22819378:C:T	22_22819378	IGL	0.866175	1.26156	1.04534	0.643899	0.99999
rs2010607:22819448:T:C	22_22819448	IGL	0.866175	1.26156	1.04534	0.643899	0.99999
rs73389452:22820630:G:T	22_22820630	IGL	0.866175	1.26156	1.04534	0.643899	0.99999
rs75445613:22820875:T:G	22_22820875	IGL	0.866175	1.26156	1.04534	0.643899	0.99999
rs16988712:22820934:G:A	22_22820934	IGL	0.866175	1.26156	1.04534	0.643899	0.99999
rs79983084:22821870:G:A	22_22821870	IGL	0.866175	1.26156	1.04534	0.643899	0.99999
rs60999592:22822363:T:C	22_22822363	IGL	0.866175	1.26156	1.04534	0.643899	0.99999
rs59921090:22822548:T:C	22_22822548	IGL	0.866175	1.26156	1.04534	0.643899	0.99999
rs58163949:22822576:C:T	22_22822576	IGL	0.866175	1.26156	1.04534	0.643899	0.99999
rs1988052:22823110:T:G	22_22823110	IGL	0.866175	1.26156	1.04534	0.643899	0.99999
rs145890522:22823407:T:C	22_22823407	IGL	0.866175	1.26156	1.04534	0.643899	0.99999
rs366712:22823498:T:G	22_22823498	IGL	0.866175	1.26156	1.04534	0.643899	0.99999
rs7292532:22823507:G:A	22_22823507	IGL	0.866175	1.26156	1.04534	0.643899	0.99999
rs116296398:22823803:A:G	22_22823803	IGL	0.866175	1.26156	1.04534	0.643899	0.99999
rs79962455:22823804:C:T	22_22823804	IGL	0.866175	1.26156	1.04534	0.643899	0.99999
rs73389463:22824091:T:A	22_22824091	IGL	0.866175	1.26156	1.04534	0.643899	0.99999
rs57642269:22824574:G:A	22_22824574	IGL	0.866175	1.26156	1.04534	0.643899	0.99999
rs57665354:22825273:G:C	22_22825273	IGL	0.866175	1.26156	1.04534	0.643899	0.99999
rs73389471:22825441:G:A	22_22825441	IGL	0.866175	1.26156	1.04534	0.643899	0.99999
rs73389472:22825464:C:A	22_22825464	IGL	0.866175	1.26156	1.04534	0.643899	0.99999
rs112827427:22825571:C:T	22_22825571	IGL	0.866175	1.26156	1.04534	0.643899	0.99999
rs111768345:22825643:A:G	22_22825643	IGL	0.866175	1.26156	1.04534	0.643899	0.99999
rs113263723:22825706:C:T	22_22825706	IGL	0.866175	1.26156	1.04534	0.643899	0.99999
rs73389478:22825898:C:G	22_22825898	IGL	0.866175	1.26156	1.04534	0.643899	0.99999
rs16988761:22825931:G:A	22_22825931	IGL	0.866175	1.26156	1.04534	0.643899	0.99999
rs60794901:22826736:G:A	22_22826736	IGL	0.866175	1.26156	1.04534	0.643899	0.99999
rs57013442:22826746:C:T	22_22826746	IGL	0.866175	1.26156	1.04534	0.643899	0.99999
rs73391396:22826905:A:G	22_22826905	IGL	0.866175	1.26156	1.04534	0.643899	0.99999
rs73391397:22827281:T:C	22_22827281	IGL	0.866175	1.26156	1.04534	0.643899	0.99999
rs78973401:22827568:C:T	22_22827568	IGL	0.866175	1.26156	1.04534	0.643899	0.99999
rs58720788:22827870:G:A	22_22827870	IGL	0.866175	1.26156	1.04534	0.643899	0.99999
rs2016690:23108964:C:T	22_23108964	IGL	0.882112	1.22488	1.03946	0.643982	0.99999
12:9254241:G:A	12_9254241	A2M	0.838434	1.32965	1.05585	0.644093	0.99999
rs9954175:61540388:G:T	18_61540388	SERPINB2	0.864828	1.09399	0.972682	0.64414	0.99999
rs28504586:61540534:A:T	18_61540534	SERPINB2	0.864828	1.09399	0.972682	0.64414	0.99999
rs9957911:61541932:G:A	18_61541932	SERPINB2	0.864828	1.09399	0.972682	0.64414	0.99999
rs28792433:61542297:C:G	18_61542297	SERPINB2	0.864828	1.09399	0.972682	0.64414	0.99999
rs10513933:61548689:T:G	18_61548689	SERPINB2	0.864828	1.09399	0.972682	0.64414	0.99999
12:6160222:G:A	12_6160222	VWF	0.841721	1.32117	1.05454	0.644257	0.99999
rs60699699:106628830:C:T	14_106628830	IGH	0.861138	1.0969	0.971897	0.644258	0.99999
rs6759168:89510276:T:C	2_89510276	IGK	0.834142	1.11873	0.966013	0.644267	0.99999
rs416499:22388006:C:G	22_22388006	IGL	0.759603	1.18545	0.948932	0.644323	0.99999
rs2051494:23082026:T:C	22_23082026	IGL	0.891311	1.20438	1.03609	0.64435	0.99999
rs2051495:23082087:C:T	22_23082087	IGL	0.891311	1.20438	1.03609	0.64435	0.99999
rs6681853:207498644:C:T	1_207498644	CD55	0.835775	1.33633	1.05682	0.644379	0.99999
rs6662070:207505709:A:G	1_207505709	CD55	0.835775	1.33633	1.05682	0.644379	0.99999
rs373555783:47796322:G:GTT	19_47796322	C5AR1	0.91558	1.15319	1.02754	0.64442	0.99999
rs1905776:120019652:C:T	8_120019652	COLEC10	0.870387	1.25146	1.04367	0.644476	0.99999
rs72737299:207772946:A:T	1_207772946	CR1	0.826875	1.12485	0.964422	0.644496	0.99999
rs6848178:110666171:T:A	4_110666171	CFI	0.925815	1.13264	1.02402	0.644502	0.99999
rs2282668:23224342:A:T	22_23224342	IGL	0.820112	1.37761	1.06292	0.644684	0.99999
rs12272807:33741748:C:T	11_33741748	CD59	0.804019	1.42241	1.06941	0.644708	0.99999
rs979981:106985803:T:A	14_106985803	IGH	0.920822	1.14253	1.0257	0.64471	0.99999
12:6199811:C:CTCCTCT	12_6199811	VWF	0.881209	1.22661	1.03966	0.644778	0.99999
rs9306340:22555796:C:T	22_22555796	IGL	0.903637	1.17779	1.03165	0.644865	0.99999
rs200511029:196903936:G:GT	1_196903936	CFHR2	0.742782	1.20217	0.944961	0.644875	0.99999
rs4822311:23107269:T:C	22_23107269	IGL	0.887711	1.21206	1.03728	0.644989	0.99999
rs4271038:123719014:C:A	9_123719014	C5	0.872032	1.24742	1.04297	0.64502	0.99999
rs7867729:123723410:G:A	9_123723410	C5	0.872032	1.24742	1.04297	0.64502	0.99999
rs41312907:123725524:G:A	9_123725524	C5	0.872032	1.24742	1.04297	0.64502	0.99999
rs62578419:123729431:G:A	9_123729431	C5	0.872032	1.24742	1.04297	0.64502	0.99999
rs73532987:123730300:A:G	9_123730300	C5	0.872032	1.24742	1.04297	0.64502	0.99999
rs2330029:22556662:A:T	22_22556662	IGL	0.911937	1.16047	1.02872	0.645089	0.99999
rs2338626:106329453:A:C	14_106329453	IGH	0.797858	1.15016	0.957948	0.64518	0.99999
rs142312507:106700109:C:G	14_106700109	IGH	0.841108	1.32211	1.05453	0.645376	0.99999
rs4905461:96679395:G:C	14_96679395	BDKRB2	0.843532	1.31592	1.05357	0.645492	0.99999
rs5759423:23082392:G:A	22_23082392	IGL	0.891916	1.20265	1.03569	0.645559	0.99999
rs5759424:23082496:G:T	22_23082496	IGL	0.891916	1.20265	1.03569	0.645559	0.99999
rs5759425:23082619:G:A	22_23082619	IGL	0.891916	1.20265	1.03569	0.645559	0.99999
rs67075170:106047131:G:A	14_106047131	IGH	0.893698	1.19875	1.03505	0.645652	0.99999
rs2300934:123808963:C:A	9_123808963	C5	0.928962	1.12619	1.02283	0.645748	0.99999
rs35414092:107017875:C:CT	14_107017875	IGH	0.844432	1.31347	1.05315	0.645842	0.99999
rs2227612:173875401:T:G	1_173875401	SERPINC1	0.822587	1.12876	0.963588	0.645876	0.99999
rs61827936:173877886:G:C	1_173877886	SERPINC1	0.822587	1.12876	0.963588	0.645876	0.99999
rs1312:23040462:T:C	22_23040462	IGL	0.860214	1.09788	0.97181	0.645897	0.99999
12:6073183:T:C	12_6073183	VWF	0.857437	1.1001	0.971221	0.646005	0.99999
rs11912228:23092355:G:A	22_23092355	IGL	0.917725	1.14844	1.02662	0.646057	0.99999
rs34957263:3645750:G:GT	17_3645750	ITGA	0.814272	1.13594	0.96175	0.646078	0.99999
rs11160961:106875778:T:C	14_106875778	IGH	0.804378	1.42032	1.06887	0.646127	0.99999
rs62439804:161134805:T:C	6_161134805	PLG	0.87062	1.08976	0.974048	0.646155	0.99999
rs4252107:161137518:T:C	6_161137518	PLG	0.87062	1.08976	0.974048	0.646155	0.99999
rs4252109:161137663:T:G	6_161137663	PLG	0.87062	1.08976	0.974048	0.646155	0.99999
rs7494115:106077825:T:A	14_106077825	IGH	0.74513	1.20028	0.945708	0.646251	0.99999
rs5030073:186455788:A:G	3_186455788	KNG1	0.910769	1.16256	1.02899	0.646252	0.99999
rs6925001:6304306:A:G	6_6304306	F13A1	0.881261	1.22593	1.03941	0.646266	0.99999
rs10135354:106882167:A:T	14_106882167	IGH	0.83423	1.11904	0.966197	0.646284	0.99999
12:6084864:T:C	12_6084864	VWF	0.926912	1.13007	1.02346	0.646423	0.99999
rs2795:57395020:A:G	1_57395020	C8B	0.879096	1.08327	0.975858	0.646456	0.99999
rs653804:57395421:C:G	1_57395421	C8B	0.879096	1.08327	0.975858	0.646456	0.99999
rs642535:57395592:G:C	1_57395592	C8B	0.879096	1.08327	0.975858	0.646456	0.99999
rs642120:57395685:T:G	1_57395685	C8B	0.879096	1.08327	0.975858	0.646456	0.99999
rs603804:57395701:G:A	1_57395701	C8B	0.879096	1.08327	0.975858	0.646456	0.99999
rs641714:57395750:G:C	1_57395750	C8B	0.879096	1.08327	0.975858	0.646456	0.99999
rs638423:57396542:C:T	1_57396542	C8B	0.879096	1.08327	0.975858	0.646456	0.99999
rs684782:57397082:C:T	1_57397082	C8B	0.879096	1.08327	0.975858	0.646456	0.99999
rs684304:57397183:T:C	1_57397183	C8B	0.879096	1.08327	0.975858	0.646456	0.99999
rs683824:57397301:G:A	1_57397301	C8B	0.879096	1.08327	0.975858	0.646456	0.99999
rs612563:57397738:G:C	1_57397738	C8B	0.879096	1.08327	0.975858	0.646456	0.99999
rs668451:57398378:C:T	1_57398378	C8B	0.879096	1.08327	0.975858	0.646456	0.99999
rs652962:57399536:G:T	1_57399536	C8B	0.879096	1.08327	0.975858	0.646456	0.99999
rs581992:57399926:T:A	1_57399926	C8B	0.879096	1.08327	0.975858	0.646456	0.99999
rs684216:57403803:C:G	1_57403803	C8B	0.879096	1.08327	0.975858	0.646456	0.99999
rs622904:57405223:A:T	1_57405223	C8B	0.879096	1.08327	0.975858	0.646456	0.99999
12:7147306:G:C	12_7147306	C1S	0.708203	1.23887	0.936683	0.646595	0.99999
rs28738985:207508098:C:CAA	1_207508098	CD55	0.840637	1.32252	1.0544	0.646782	0.99999
rs10134517:107173745:T:C	14_107173745	IGH	0.860152	1.09807	0.971858	0.646792	0.99999
22:23247462:C:G	22_23247462	IGL	0.900875	1.18302	1.03235	0.646873	0.99999
rs71326805:93611324:C:T	3_93611324	PROS1	0.891911	1.20222	1.03551	0.646885	0.99999
rs1359593:196923108:A:T	1_196923108	CFHR2	0.724522	1.22161	0.94079	0.646968	0.99999
rs1742935:6308867:G:A	6_6308867	F13A1	0.924132	1.13536	1.02432	0.647314	0.99999
rs4774164:107067812:A:G	14_107067812	IGH	0.818632	1.13246	0.962845	0.647411	0.99999
rs922870:6193756:A:C	6_6193756	F13A1	0.894017	1.19742	1.03466	0.647624	0.99999
rs2106004:106720470:G:A	14_106720470	IGH	0.750844	1.58538	1.09104	0.647666	0.99999
rs148139749:196650477:CACTTTGATACCT:C	1_196650477	CFH	0.876211	1.23676	1.04099	0.64772	0.99999
rs2877024:22557267:G:T	22_22557267	IGL	0.925623	1.13233	1.02377	0.647723	0.99999
rs9306375:22905780:T:C	22_22905780	IGL	0.807072	1.14263	0.960305	0.647909	0.99999
rs6001548:22597173:T:C	22_22597173	IGL	0.916036	1.1514	1.027	0.64794	0.99999
rs8005195:96683805:T:C	14_96683805	BDKRB2	0.843769	1.31396	1.05294	0.648006	0.99999
rs4905464:96684077:G:A	14_96684077	BDKRB2	0.843769	1.31396	1.05294	0.648006	0.99999
rs1367950:3618298:C:T	17_3618298	ITGA	0.930396	1.12295	1.02215	0.648009	0.99999
rs77079049:22486428:TTAAC:T	22_22486428	IGL	0.88899	1.20818	1.03637	0.648064	0.99999
rs9972230:106122980:C:G	14_106122980	IGH	0.822046	1.12971	0.963677	0.648251	0.99999
12:6063165:C:A	12_6063165	VWF	0.903442	1.17716	1.03126	0.648461	0.99999
12:6063429:A:C	12_6063429	VWF	0.903442	1.17716	1.03126	0.648461	0.99999
rs427198:23005873:T:C	22_23005873	IGL	0.920605	1.14207	1.02538	0.648597	0.99999
rs56387679:161154878:G:A	6_161154878	PLG	0.870817	1.08996	0.974246	0.648642	0.99999
rs738121:22730504:C:T	22_22730504	IGL	0.672999	1.2797	0.928027	0.648663	0.99999
rs61074566:106628793:T:A	14_106628793	IGH	0.861554	1.09725	0.972287	0.6487	0.99999
rs4820495:22952474:T:C	22_22952474	IGL	0.885444	1.07872	0.977316	0.648718	0.99999
rs11352365:95048966:CT:C	14_95048966	SERPINA5	0.71996	1.22709	0.939923	0.648757	0.99999
rs3997586:89342505:T:TA	2_89342505	IGK	0.754396	1.57219	1.08906	0.648794	0.99999
rs5759498:23220481:T:C	22_23220481	IGL	0.845748	1.11003	0.968919	0.64899	0.99999
rs6003229:23040389:G:C	22_23040389	IGL	0.860445	1.0982	0.972082	0.649157	0.99999
rs10134878:106629330:T:C	14_106629330	IGH	0.859749	1.09876	0.971934	0.649165	0.99999
rs870154:96733300:G:A	14_96733300	BDKRB1	0.838031	1.32778	1.05486	0.649192	0.99999
rs57771370:188411857:G:A	2_188411857	TFPI	0.756954	1.18953	0.948904	0.649224	0.99999
rs9623964:23231755:T:C	22_23231755	IGL	0.841326	1.11372	0.96799	0.649344	0.99999
rs2719429:42050914:T:C	8_42050914	PLAT	0.861108	1.27108	1.0462	0.649357	0.99999
rs2367866:39349462:A:T	5_39349462	C9	0.795691	1.15316	0.957893	0.649492	0.99999
rs2367865:39349463:A:T	5_39349463	C9	0.795691	1.15316	0.957893	0.649492	0.99999
rs11150615:31369803:G:C	16_31369803	ITGAX	0.781494	1.16623	0.954675	0.649697	0.99999
rs2491394:207300381:T:A	1_207300381	C4BPA	0.918608	1.1458	1.02594	0.649716	0.99999
rs73878274:22537489:T:C	22_22537489	IGL	0.768955	1.17811	0.951793	0.649856	0.99999
rs115345347:544796:A:T	19_544796	GZMM	0.763762	1.1831	0.950582	0.649862	0.99999
rs116301773:544797:C:T	19_544797	GZMM	0.763762	1.1831	0.950582	0.649862	0.99999
rs142198993:22888590:C:CA	22_22888590	IGL	0.719149	1.69624	1.10447	0.649894	0.99999
rs12586464:106744877:C:T	14_106744877	IGH	0.83802	1.11658	0.967324	0.649992	0.99999
rs1894697:169526601:G:C	1_169526601	F5	0.893752	1.07261	0.979107	0.650052	0.99999
rs1894698:169526646:A:G	1_169526646	F5	0.893752	1.07261	0.979107	0.650052	0.99999
rs78301317:106524059:C:G	14_106524059	IGH	0.88442	1.07967	0.97718	0.650086	0.99999
rs13057266:22997179:A:G	22_22997179	IGL	0.831515	1.12207	0.96593	0.650258	0.99999
rs372924239:106826194:ATAAT:A	14_106826194	IGH	0.834038	1.11999	0.966494	0.650423	0.99999
rs2187955:169536650:G:A	1_169536650	F5	0.894261	1.07228	0.979231	0.650424	0.99999
rs56377147:186977582:G:C	3_186977582	MASP1	0.846452	1.30597	1.0514	0.650492	0.99999
rs67090218:106455003:T:C	14_106455003	IGH	0.874427	1.08741	0.97512	0.650494	0.99999
rs2051496:23098800:C:G	22_23098800	IGL	0.908724	1.16562	1.02919	0.650579	0.99999
rs150709131:188428074:A:G	2_188428074	TFPI	0.896452	1.19122	1.03338	0.650728	0.99999
rs4774138:106983951:C:T	14_106983951	IGH	0.920399	1.14198	1.02522	0.650843	0.99999
rs4774139:106984277:C:T	14_106984277	IGH	0.920399	1.14198	1.02522	0.650843	0.99999
rs6001358:22561364:A:G	22_22561364	IGL	0.870057	1.24949	1.04265	0.650986	0.99999
rs8020637:95040298:T:C	14_95040298	SERPINA5	0.931446	1.12033	1.02153	0.651059	0.99999
rs8019823:95040482:C:T	14_95040482	SERPINA5	0.931446	1.12033	1.02153	0.651059	0.99999
rs6001331:22555940:G:C	22_22555940	IGL	0.904566	1.17405	1.03054	0.651129	0.99999
rs13057183:23108482:A:G	22_23108482	IGL	0.856493	1.10167	0.971378	0.651136	0.99999
rs12031629:207288897:T:C	1_207288897	C4BPA	0.880928	1.08248	0.976518	0.651207	0.99999
rs11387684:22916157:T:TC	22_22916157	IGL	0.808513	1.14213	0.960952	0.651296	0.99999
rs436254:23243668:C:G	22_23243668	IGL	0.860081	1.09883	0.972154	0.651344	0.99999
rs2753499:106314912:T:G	14_106314912	IGH	0.832821	1.12122	0.966322	0.651553	0.99999
rs35004247:46312934:T:TG	21_46312934	ITGB2	0.927295	1.12826	1.02286	0.651567	0.99999
rs4821832:22542888:T:C	22_22542888	IGL	0.926423	1.12995	1.02314	0.651629	0.99999
rs4820348:22543123:T:C	22_22543123	IGL	0.926423	1.12995	1.02314	0.651629	0.99999
rs4820353:22543703:G:A	22_22543703	IGL	0.926423	1.12995	1.02314	0.651629	0.99999
rs6001246:22543759:T:C	22_22543759	IGL	0.926423	1.12995	1.02314	0.651629	0.99999
rs4449241:22544504:A:C	22_22544504	IGL	0.926423	1.12995	1.02314	0.651629	0.99999
rs10138929:106296629:T:C	14_106296629	IGH	0.879334	1.22815	1.03921	0.651826	0.99999
rs408966:22746298:C:T	22_22746298	IGL	0.861735	1.09759	0.972538	0.651845	0.99999
rs2337939:106941473:A:G	14_106941473	IGH	0.862315	1.26703	1.04527	0.652004	0.99999
rs201191193:22547884:A:G	22_22547884	IGL	0.760124	1.18728	0.94999	0.652004	0.99999
rs10853014:57772814:C:T	17_57772814	CLTC	0.916473	1.14952	1.0264	0.652058	0.99999
rs68023534:22905244:CT:C	22_22905244	IGL	0.735285	1.21225	0.944113	0.652068	0.99999
rs417491:23187862:G:A	22_23187862	IGL	0.70424	1.24554	0.936567	0.652336	0.99999
rs11150616:31370090:T:G	16_31370090	ITGAX	0.852324	1.10525	0.970583	0.652417	0.99999
rs66717705:106626958:G:C	14_106626958	IGH	0.862051	1.09744	0.972651	0.652527	0.99999
rs148017380:22696880:T:TA	22_22696880	IGL	0.897856	1.18769	1.03266	0.652532	0.99999
rs150593900:106146147:A:G	14_106146147	IGH	0.889655	1.20521	1.03548	0.65255	0.99999
rs6576180:106978033:T:C	14_106978033	IGH	0.920253	1.14187	1.02509	0.652578	0.99999
rs12881562:106461353:C:G	14_106461353	IGH	0.860691	1.27056	1.04573	0.652651	0.99999
rs4434178:93665056:C:T	3_93665056	PROS1	0.862738	1.09692	0.972805	0.652677	0.99999
rs2239853:169525766:T:C	1_169525766	F5	0.893888	1.07281	0.97927	0.652679	0.99999
rs4656688:169526300:C:T	1_169526300	F5	0.893888	1.07281	0.97927	0.652679	0.99999
rs4656689:169526367:A:G	1_169526367	F5	0.893888	1.07281	0.97927	0.652679	0.99999
rs4656188:169526425:G:T	1_169526425	F5	0.893888	1.07281	0.97927	0.652679	0.99999
rs1894699:169526950:C:G	1_169526950	F5	0.893888	1.07281	0.97927	0.652679	0.99999
rs6003309:23140034:T:A	22_23140034	IGL	0.871264	1.24602	1.04193	0.652691	0.99999
rs6000818:22421040:T:A	22_22421040	IGL	0.872713	1.08905	0.974898	0.652707	0.99999
rs6000825:22421933:C:T	22_22421933	IGL	0.872713	1.08905	0.974898	0.652707	0.99999
rs5995476:22422060:T:C	22_22422060	IGL	0.872713	1.08905	0.974898	0.652707	0.99999
rs6000833:22422331:C:G	22_22422331	IGL	0.872713	1.08905	0.974898	0.652707	0.99999
rs11685219:89393462:G:A	2_89393462	IGK	0.535852	2.70634	1.20424	0.652822	0.99999
rs2516956:106376144:A:G	14_106376144	IGH	0.807137	1.14381	0.960839	0.653302	0.99999
rs11118209:207807908:C:T	1_207807908	CR1	0.71016	1.23953	0.938225	0.653608	0.99999
rs17113217:107109026:A:G	14_107109026	IGH	0.862315	1.0974	0.97278	0.653616	0.99999
12:6228419:C:T	12_6228419	VWF	0.924672	1.13295	1.02353	0.653617	0.99999
rs11090171:22997439:C:G	22_22997439	IGL	0.800468	1.14988	0.959398	0.653748	0.99999
rs74471598:106987512:G:A	14_106987512	IGH	0.873535	1.24043	1.04094	0.65375	0.99999
rs78598587:22994907:G:A	22_22994907	IGL	0.881176	1.22334	1.03826	0.65375	0.99999
rs451831:22388019:G:A	22_22388019	IGL	0.759748	1.18818	0.950116	0.653756	0.99999
rs34144161:3619566:CAG:C	17_3619566	ITGA	0.929629	1.1233	1.02189	0.653807	0.99999
rs61996504:106974556:T:A	14_106974556	IGH	0.920105	1.14188	1.02501	0.653833	0.99999
rs35455417:106974665:G:A	14_106974665	IGH	0.920105	1.14188	1.02501	0.653833	0.99999
rs5757914:22694656:C:T	22_22694656	IGL	0.899122	1.18463	1.03205	0.653854	0.99999
rs2097206:22913667:A:T	22_22913667	IGL	0.810264	1.14121	0.961606	0.654083	0.99999
rs6002786:22913931:T:C	22_22913931	IGL	0.810264	1.14121	0.961606	0.654083	0.99999
rs8178635:93620586:T:G	3_93620586	PROS1	0.895068	1.19308	1.03339	0.6542	0.99999
rs6673138:207519137:A:G	1_207519137	CD55	0.838539	1.32369	1.05355	0.654206	0.99999
rs10148283:106994801:T:A	14_106994801	IGH	0.914954	1.15202	1.02667	0.654328	0.99999
rs10136472:106995000:G:A	14_106995000	IGH	0.914954	1.15202	1.02667	0.654328	0.99999
rs10148582:106995059:T:C	14_106995059	IGH	0.914954	1.15202	1.02667	0.654328	0.99999
rs10148683:106995148:T:A	14_106995148	IGH	0.914954	1.15202	1.02667	0.654328	0.99999
rs7160063:106995513:T:A	14_106995513	IGH	0.914954	1.15202	1.02667	0.654328	0.99999
rs7159362:106995642:G:A	14_106995642	IGH	0.914954	1.15202	1.02667	0.654328	0.99999
rs7158921:106995713:A:G	14_106995713	IGH	0.914954	1.15202	1.02667	0.654328	0.99999
rs7161509:106996291:T:C	14_106996291	IGH	0.914954	1.15202	1.02667	0.654328	0.99999
rs7143689:106996575:G:C	14_106996575	IGH	0.914954	1.15202	1.02667	0.654328	0.99999
rs7143707:106996609:G:A	14_106996609	IGH	0.914954	1.15202	1.02667	0.654328	0.99999
rs12586720:106996970:T:G	14_106996970	IGH	0.914954	1.15202	1.02667	0.654328	0.99999
rs12588997:106997013:A:T	14_106997013	IGH	0.914954	1.15202	1.02667	0.654328	0.99999
rs12586759:106997143:T:C	14_106997143	IGH	0.914954	1.15202	1.02667	0.654328	0.99999
rs7150208:106998114:A:G	14_106998114	IGH	0.914954	1.15202	1.02667	0.654328	0.99999
rs7150351:106998140:A:G	14_106998140	IGH	0.914954	1.15202	1.02667	0.654328	0.99999
rs71427346:107000057:G:A	14_107000057	IGH	0.914954	1.15202	1.02667	0.654328	0.99999
rs4773993:107001019:T:C	14_107001019	IGH	0.914954	1.15202	1.02667	0.654328	0.99999
rs4773994:107001077:G:A	14_107001077	IGH	0.914954	1.15202	1.02667	0.654328	0.99999
rs7154133:107022978:C:T	14_107022978	IGH	0.846973	1.10997	0.969597	0.654485	0.99999
rs113686034:22888491:T:C	22_22888491	IGL	0.751865	1.57451	1.08803	0.654548	0.99999
rs7520004:57372793:G:A	1_57372793	C8A	0.722463	1.22663	0.94138	0.654641	0.99999
rs62232993:22554188:C:T	22_22554188	IGL	0.902032	1.17831	1.03096	0.654665	0.99999
rs7288160:22866460:A:G	22_22866460	IGL	0.890966	1.20161	1.03469	0.654904	0.99999
rs141980492:1647425:G:T	17_1647425	SERPINF2	0.883773	1.08076	0.977318	0.654919	0.99999
rs9620107:22876430:G:A	22_22876430	IGL	0.771829	1.17681	0.953047	0.654932	0.99999
rs35105652:22553765:CT:C	22_22553765	IGL	0.884211	1.08043	0.97741	0.654946	0.99999
rs4253289:187167103:A:C	4_187167103	KLKB1	0.88411	1.21639	1.03703	0.655104	0.99999
rs67515074:106485154:C:A	14_106485154	IGH	0.872396	1.24243	1.0411	0.655203	0.99999
rs35487097:23206647:G:GA	22_23206647	IGL	0.878309	1.22915	1.03902	0.655229	0.99999
rs56023405:57421991:A:C	1_57421991	C8B	0.870747	1.24614	1.04167	0.655292	0.99999
rs7523043:169530077:G:T	1_169530077	F5	0.85689	1.27832	1.0466	0.655321	0.99999
rs5995475:22422053:C:T	22_22422053	IGL	0.872901	1.08928	0.975106	0.655434	0.99999
rs12959578:56998901:C:T	18_56998901	LMAN1	0.784806	1.16469	0.956061	0.655476	0.99999
rs6664922:169553540:C:G	1_169553540	F5	0.823148	1.13026	0.964559	0.655518	0.99999
rs2154300:6286212:C:G	6_6286212	F13A1	0.785998	1.16359	0.956336	0.655529	0.99999
rs2154299:6286298:G:A	6_6286298	F13A1	0.785998	1.16359	0.956336	0.655529	0.99999
rs200614627:187131993:A:AT	4_187131993	KLKB1	0.863731	1.09656	0.973207	0.655566	0.99999
rs11585:33727705:G:A	11_33727705	CD59	0.805524	1.41011	1.06578	0.65562	0.99999
rs28861466:107173819:C:T	14_107173819	IGH	0.856995	1.10201	0.971811	0.65579	0.99999
rs10140943:107175684:T:C	14_107175684	IGH	0.856995	1.10201	0.971811	0.65579	0.99999
rs28550668:89455568:T:C	2_89455568	IGK	0.889143	1.2052	1.03518	0.655895	0.99999
rs11845659:106583711:T:C	14_106583711	IGH	0.85295	1.10532	0.97097	0.655927	0.99999
rs1570562:207853889:A:T	1_207853889	CR1L	0.872074	1.24284	1.04108	0.655993	0.99999
rs2256593:106318342:T:C	14_106318342	IGH	0.787951	1.1619	0.956828	0.656011	0.99999
rs199917678:3633740:T:C	17_3633740	ITGA	0.881116	1.08296	0.976841	0.656102	0.99999
rs294182:22972178:A:T	1_22972178	C1QC	0.889574	1.07649	0.978578	0.656251	0.99999
rs75217716:187196652:T:TA	4_187196652	F11	0.929382	1.1233	1.02175	0.656265	0.99999
rs34130848:54529675:CTA:C	10_54529675	MBL2	0.834216	1.33341	1.05468	0.656337	0.99999
rs822624:186447493:G:C	3_186447493	KNG1	0.924625	1.13246	1.02328	0.656408	0.99999
rs5030035:186447525:G:A	3_186447525	KNG1	0.924625	1.13246	1.02328	0.656408	0.99999
rs13098645:186448245:T:C	3_186448245	KNG1	0.924625	1.13246	1.02328	0.656408	0.99999
rs1648722:186448989:C:T	3_186448989	KNG1	0.924625	1.13246	1.02328	0.656408	0.99999
rs1656925:186449123:T:C	3_186449123	KNG1	0.924625	1.13246	1.02328	0.656408	0.99999
rs1648697:186449194:A:G	3_186449194	KNG1	0.924625	1.13246	1.02328	0.656408	0.99999
rs1648698:186449582:G:C	3_186449582	KNG1	0.924625	1.13246	1.02328	0.656408	0.99999
rs1622922:186449884:C:T	3_186449884	KNG1	0.924625	1.13246	1.02328	0.656408	0.99999
rs1648699:186449890:G:C	3_186449890	KNG1	0.924625	1.13246	1.02328	0.656408	0.99999
rs1624569:186450069:T:C	3_186450069	KNG1	0.924625	1.13246	1.02328	0.656408	0.99999
rs2962282:41220448:G:A	5_41220448	C6	0.816516	1.13623	0.963198	0.656439	0.99999
rs2921173:41220746:A:T	5_41220746	C6	0.816516	1.13623	0.963198	0.656439	0.99999
rs2329592:41228699:A:T	5_41228699	C6	0.816516	1.13623	0.963198	0.656439	0.99999
rs35212662:41228777:A:G	5_41228777	C6	0.816516	1.13623	0.963198	0.656439	0.99999
rs66954599:41233546:T:C	5_41233546	C6	0.816516	1.13623	0.963198	0.656439	0.99999
rs4957152:41234403:T:C	5_41234403	C6	0.816516	1.13623	0.963198	0.656439	0.99999
rs35114048:41242345:G:A	5_41242345	C6	0.816516	1.13623	0.963198	0.656439	0.99999
rs1596666:41245581:C:T	5_41245581	C6	0.816516	1.13623	0.963198	0.656439	0.99999
rs1444910:41246770:G:A	5_41246770	C6	0.816516	1.13623	0.963198	0.656439	0.99999
rs7148986:106627863:C:T	14_106627863	IGH	0.86132	1.09864	0.97277	0.656554	0.99999
rs12613071:188388311:T:C	2_188388311	TFPI	0.91425	1.15288	1.02666	0.65657	0.99999
rs113647906:106354450:A:G	14_106354450	IGH	0.801746	1.14941	0.959968	0.656613	0.99999
rs7155016:107023267:G:A	14_107023267	IGH	0.918678	1.14407	1.0252	0.656618	0.99999
rs311307:207631778:T:C	1_207631778	CR2	0.884473	1.21505	1.03667	0.656663	0.99999
8:120013945:A:AAAACAA	8_120013945	COLEC10	0.92762	1.12657	1.02227	0.656856	0.99999
rs74750243:106486836:A:AAT	14_106486836	IGH	0.872609	1.08971	0.975135	0.656858	0.99999
rs182074276:106046733:A:G	14_106046733	IGH	0.886396	1.21079	1.03597	0.656897	0.99999
rs146752301:106362721:T:C	14_106362721	IGH	0.81127	1.14097	0.9621	0.656971	0.99999
rs149976612:106362735:C:T	14_106362735	IGH	0.81127	1.14097	0.9621	0.656971	0.99999
rs11574636:31368835:C:T	16_31368835	ITGAX	0.78054	1.16914	0.95528	0.657134	0.99999
rs361976:22873638:T:G	22_22873638	IGL	0.91709	1.14708	1.02566	0.657185	0.99999
rs324056:40933240:C:A	5_40933240	C7	0.853557	1.28535	1.04743	0.657215	0.99999
rs13055427:23100800:G:A	22_23100800	IGL	0.88434	1.21513	1.03662	0.657269	0.99999
rs13057501:23100830:A:G	22_23100830	IGL	0.88434	1.21513	1.03662	0.657269	0.99999
12:6170645:A:G	12_6170645	VWF	0.721087	1.67898	1.10031	0.657502	0.99999
rs10489456:196687515:G:A	1_196687515	CFH	0.838993	1.32074	1.05266	0.657502	0.99999
rs12402808:196691625:C:A	1_196691625	CFH	0.838993	1.32074	1.05266	0.657502	0.99999
rs11801630:196692148:C:T	1_196692148	CFH	0.838993	1.32074	1.05266	0.657502	0.99999
rs3753396:196695742:A:G	1_196695742	CFH	0.838993	1.32074	1.05266	0.657502	0.99999
rs77302817:196698082:CTCTG:C	1_196698082	CFH	0.838993	1.32074	1.05266	0.657502	0.99999
rs11799595:196700322:G:C	1_196700322	CFH	0.838993	1.32074	1.05266	0.657502	0.99999
rs74861068:196825380:G:A	1_196825380	CFHR2	0.846717	1.11071	0.969771	0.657505	0.99999
rs55752171:22691915:A:AT	22_22691915	IGL	0.837268	1.11863	0.967778	0.657653	0.99999
rs366116:22394227:T:C	22_22394227	IGL	0.861301	1.09883	0.972844	0.657694	0.99999
rs138948439:22408964:TG:T	22_22408964	IGL	0.902062	1.17738	1.03057	0.657701	0.99999
rs17760694:33757092:T:C	11_33757092	CD59	0.904118	1.17311	1.02987	0.657782	0.99999
rs3181268:33757173:G:C	11_33757173	CD59	0.904118	1.17311	1.02987	0.657782	0.99999
rs10131457:106674704:C:G	14_106674704	IGH	0.884466	1.21466	1.0365	0.657811	0.99999
rs4408445:106430040:T:G	14_106430040	IGH	0.921284	1.13865	1.02422	0.657898	0.99999
rs8005468:107142448:G:A	14_107142448	IGH	0.834234	1.12125	0.967152	0.657925	0.99999
rs1024349:107146014:G:A	14_107146014	IGH	0.834234	1.12125	0.967152	0.657925	0.99999
rs61997609:107148393:G:C	14_107148393	IGH	0.834234	1.12125	0.967152	0.657925	0.99999
rs2214038:23083864:G:C	22_23083864	IGL	0.887125	1.20883	1.03556	0.65801	0.99999
rs113630972:89498485:A:G	2_89498485	IGK	0.658561	1.30185	0.925931	0.658015	0.99999
rs2157788:23241027:A:T	22_23241027	IGL	0.848818	1.10909	0.970264	0.658167	0.99999
rs41480349:106988024:T:C	14_106988024	IGH	0.871684	1.24282	1.04084	0.658232	0.99999
rs2467932:106961427:C:T	14_106961427	IGH	0.910612	1.15977	1.02767	0.658264	0.99999
rs35906039:106961492:A:G	14_106961492	IGH	0.910612	1.15977	1.02767	0.658264	0.99999
rs56241360:106647408:G:A	14_106647408	IGH	0.877364	1.23005	1.03885	0.658392	0.99999
rs58552660:22826252:A:T	22_22826252	IGL	0.863402	1.26166	1.0437	0.658442	0.99999
rs57420818:22826273:T:G	22_22826273	IGL	0.863402	1.26166	1.0437	0.658442	0.99999
rs2070926:27467821:C:G	8_27467821	MIR6843	0.893123	1.19586	1.03347	0.658444	0.99999
rs35677203:207931996:A:T	1_207931996	CD46	0.773785	1.50055	1.07755	0.658455	0.99999
rs9324091:107132641:C:T	14_107132641	IGH	0.834723	1.12095	0.967308	0.658548	0.99999
rs61997604:107133928:T:C	14_107133928	IGH	0.834723	1.12095	0.967308	0.658548	0.99999
rs61997605:107134385:T:A	14_107134385	IGH	0.834723	1.12095	0.967308	0.658548	0.99999
rs67410411:107136341:G:A	14_107136341	IGH	0.834723	1.12095	0.967308	0.658548	0.99999
rs17113284:107140493:T:C	14_107140493	IGH	0.834723	1.12095	0.967308	0.658548	0.99999
rs2013423:107146692:C:T	14_107146692	IGH	0.834723	1.12095	0.967308	0.658548	0.99999
rs10132367:107146998:C:T	14_107146998	IGH	0.834723	1.12095	0.967308	0.658548	0.99999
rs56134540:107147307:T:C	14_107147307	IGH	0.834723	1.12095	0.967308	0.658548	0.99999
rs10066341:40941313:G:A	5_40941313	C7	0.820937	1.13282	0.96435	0.658566	0.99999
rs17175825:40942420:A:G	5_40942420	C7	0.820937	1.13282	0.96435	0.658566	0.99999
rs5759025:22951834:T:C	22_22951834	IGL	0.873906	1.08893	0.975513	0.658651	0.99999
rs1976422:40916817:T:A	5_40916817	C7	0.875375	1.23437	1.03949	0.658658	0.99999
rs5751547:23104069:T:C	22_23104069	IGL	0.904987	1.17108	1.02947	0.658708	0.99999
rs2915549:3645335:C:T	17_3645335	ITGA	0.881487	1.08301	0.977069	0.658736	0.99999
rs34527379:22707089:G:A	22_22707089	IGL	0.731607	1.21844	0.944152	0.658751	0.99999
rs2753496:106310868:A:G	14_106310868	IGH	0.77451	1.17533	0.954099	0.658759	0.99999
rs2337907:107069175:C:A	14_107069175	IGH	0.817864	1.13555	0.963706	0.658797	0.99999
rs35345979:3686591:T:C	17_3686591	ITGA	0.863268	1.26178	1.04367	0.658864	0.99999
rs2491396:207302396:T:C	1_207302396	C4BPA	0.917901	1.14508	1.02522	0.658898	0.99999
12:6102815:G:A	12_6102815	VWF	0.916715	1.14742	1.0256	0.658908	0.99999
rs139005642:22615606:A:AAAAG	22_22615606	IGL	0.893524	1.19479	1.03324	0.659136	0.99999
rs5030072:186455546:T:C	3_186455546	KNG1	0.908568	1.16363	1.02822	0.65931	0.99999
rs232206:89172088:A:T	2_89172088	IGK	0.84216	1.11484	0.968957	0.659428	0.99999
rs2182912:207660344:T:A	1_207660344	CR2	0.862799	1.09789	0.973273	0.659438	0.99999
rs34594830:107018045:TC:T	14_107018045	IGH	0.908473	1.16376	1.02822	0.659523	0.99999
rs61818925:196815450:T:G	1_196815450	CFHR2	0.810265	1.14246	0.962131	0.65962	0.99999
rs11032346:33722458:G:C	11_33722458	CD59	0.808154	1.39999	1.06367	0.659657	0.99999
rs1570561:207853888:A:T	1_207853888	CR1L	0.872622	1.24014	1.04028	0.659664	0.99999
rs5757832:22666218:A:G	22_22666218	IGL	0.853336	1.10562	0.971322	0.659667	0.99999
rs7140997:106726687:G:A	14_106726687	IGH	0.734195	1.21606	0.944896	0.65971	0.99999
12:6073170:G:T	12_6073170	VWF	0.840662	1.11615	0.968663	0.659721	0.99999
rs2547438:6718078:T:G	19_6718078	C3	0.914733	1.15112	1.02614	0.659864	0.99999
rs4905472:96696638:T:C	14_96696638	BDKRB2	0.836673	1.32518	1.05297	0.659971	0.99999
rs371702705:93636109:TTTTGTTTTTTTG:T	3_93636109	PROS1	0.895795	1.18975	1.03236	0.659991	0.99999
rs74213209:196679010:A:G	1_196679010	CFH	0.839548	1.31793	1.05189	0.660149	0.99999
rs11584505:196679927:A:C	1_196679927	CFH	0.839548	1.31793	1.05189	0.660149	0.99999
rs1831280:196683274:A:G	1_196683274	CFH	0.839548	1.31793	1.05189	0.660149	0.99999
rs7519408:207661289:G:C	1_207661289	CR2	0.824241	1.13028	0.965206	0.660193	0.99999
rs4618970:207661640:C:T	1_207661640	CR2	0.824241	1.13028	0.965206	0.660193	0.99999
rs9429940:207662912:T:C	1_207662912	CR2	0.824241	1.13028	0.965206	0.660193	0.99999
rs113988961:196814779:T:C	1_196814779	CFHR2	0.808929	1.1438	0.961903	0.660271	0.99999
rs61818924:196815374:T:A	1_196815374	CFHR2	0.808929	1.1438	0.961903	0.660271	0.99999
rs56225485:106450598:G:A	14_106450598	IGH	0.909262	1.16197	1.02788	0.660291	0.99999
rs10818494:123746438:T:C	9_123746438	C5	0.919148	1.14229	1.02466	0.660346	0.99999
rs66496966:41258297:G:A	5_41258297	C6	0.816128	1.13743	0.963475	0.660381	0.99999
rs62232994:22554233:C:T	22_22554233	IGL	0.903213	1.17423	1.02985	0.660435	0.99999
rs62232995:22554249:C:T	22_22554249	IGL	0.903213	1.17423	1.02985	0.660435	0.99999
rs12943844:3631620:G:C	17_3631620	ITGA	0.884133	1.08118	0.977705	0.660468	0.99999
12:9223447:A:G	12_9223447	A2M	0.729182	1.22163	0.943819	0.660491	0.99999
rs28588950:106092599:C:T	14_106092599	IGH	0.890113	1.20154	1.03417	0.660666	0.99999
rs61993917:106590298:C:T	14_106590298	IGH	0.910283	1.15981	1.0275	0.660675	0.99999
rs2070777:95034342:T:A	14_95034342	SERPINA5	0.927989	1.1251	1.0218	0.660683	0.99999
rs75294081:3677447:C:G	17_3677447	ITGA	0.877412	1.22908	1.03846	0.660691	0.99999
rs111860557:3675692:C:CTGAA	17_3675692	ITGA	0.872356	1.24031	1.04019	0.660755	0.99999
rs79270649:23108471:T:G	22_23108471	IGL	0.854886	1.10453	0.971725	0.660787	0.99999
rs4905471:96694615:A:C	14_96694615	BDKRB2	0.836438	1.32531	1.05287	0.660796	0.99999
rs1061147:196654324:A:C	1_196654324	CFH	0.80598	1.14661	0.961323	0.660921	0.99999
rs1329422:196655280:C:G	1_196655280	CFH	0.80598	1.14661	0.961323	0.660921	0.99999
rs1329421:196656205:A:T	1_196656205	CFH	0.80598	1.14661	0.961323	0.660921	0.99999
rs10922092:196657414:A:G	1_196657414	CFH	0.80598	1.14661	0.961323	0.660921	0.99999
rs10801554:196657655:C:T	1_196657655	CFH	0.80598	1.14661	0.961323	0.660921	0.99999
rs7529589:196658279:T:C	1_196658279	CFH	0.80598	1.14661	0.961323	0.660921	0.99999
rs12029785:196658905:G:A	1_196658905	CFH	0.80598	1.14661	0.961323	0.660921	0.99999
rs1061170:196659237:C:T	1_196659237	CFH	0.80598	1.14661	0.961323	0.660921	0.99999
rs10801556:196660464:A:G	1_196660464	CFH	0.80598	1.14661	0.961323	0.660921	0.99999
rs10922094:196661505:G:C	1_196661505	CFH	0.80598	1.14661	0.961323	0.660921	0.99999
rs3645:196663016:G:A	1_196663016	CFH	0.80598	1.14661	0.961323	0.660921	0.99999
rs7546015:196664082:A:G	1_196664082	CFH	0.80598	1.14661	0.961323	0.660921	0.99999
rs12033127:196664255:T:G	1_196664255	CFH	0.80598	1.14661	0.961323	0.660921	0.99999
rs10922097:196664482:C:T	1_196664482	CFH	0.80598	1.14661	0.961323	0.660921	0.99999
rs10922100:196665208:A:G	1_196665208	CFH	0.80598	1.14661	0.961323	0.660921	0.99999
rs12038674:196665651:C:A	1_196665651	CFH	0.80598	1.14661	0.961323	0.660921	0.99999
rs76258507:196666044:T:C	1_196666044	CFH	0.80598	1.14661	0.961323	0.660921	0.99999
rs36137052:196667013:T:C	1_196667013	CFH	0.80598	1.14661	0.961323	0.660921	0.99999
rs28853072:196667088:A:T	1_196667088	CFH	0.80598	1.14661	0.961323	0.660921	0.99999
rs7539005:196667252:A:T	1_196667252	CFH	0.80598	1.14661	0.961323	0.660921	0.99999
rs10922102:196668287:C:T	1_196668287	CFH	0.80598	1.14661	0.961323	0.660921	0.99999
rs2860102:196668319:A:T	1_196668319	CFH	0.80598	1.14661	0.961323	0.660921	0.99999
rs10801557:196669581:C:T	1_196669581	CFH	0.80598	1.14661	0.961323	0.660921	0.99999
rs10754199:196670839:A:G	1_196670839	CFH	0.80598	1.14661	0.961323	0.660921	0.99999
rs10922103:196671118:G:A	1_196671118	CFH	0.80598	1.14661	0.961323	0.660921	0.99999
rs185935001:106596223:C:A	14_106596223	IGH	0.814361	1.13913	0.963153	0.661033	0.99999
rs189132493:106596226:C:T	14_106596226	IGH	0.814361	1.13913	0.963153	0.661033	0.99999
rs503002:196820287:A:G	1_196820287	CFHR4	0.792197	1.15925	0.958307	0.661038	0.99999
rs28576826:106633259:T:C	14_106633259	IGH	0.779323	1.17139	0.955452	0.661133	0.99999
rs78515764:6263495:C:G	6_6263495	F13A1	0.783895	1.16706	0.956478	0.661173	0.99999
rs2300430:196655713:T:C	1_196655713	CFH	0.80611	1.14656	0.96138	0.661216	0.99999
rs10801553:196655743:A:C	1_196655743	CFH	0.80611	1.14656	0.96138	0.661216	0.99999
rs11846362:106487773:C:A	14_106487773	IGH	0.760869	1.18938	0.951296	0.661293	0.99999
12:6227630:A:C	12_6227630	VWF	0.924049	1.13254	1.023	0.661329	0.99999
rs1831281:196680814:C:T	1_196680814	CFH	0.820143	1.13413	0.964441	0.661488	0.99999
rs12042805:196682159:G:A	1_196682159	CFH	0.820143	1.13413	0.964441	0.661488	0.99999
rs10754200:196685909:T:C	1_196685909	CFH	0.820143	1.13413	0.964441	0.661488	0.99999
rs1587325:196689797:G:A	1_196689797	CFH	0.820143	1.13413	0.964441	0.661488	0.99999
rs1329429:196697288:C:T	1_196697288	CFH	0.820143	1.13413	0.964441	0.661488	0.99999
rs1576340:196698711:G:T	1_196698711	CFH	0.820143	1.13413	0.964441	0.661488	0.99999
rs2854097:23255556:T:C	22_23255556	IGL	0.871176	1.24262	1.04045	0.661605	0.99999
rs2420375:169520459:G:C	1_169520459	F5	0.915895	1.14834	1.02555	0.661877	0.99999
rs1987897:106986029:G:A	14_106986029	IGH	0.919648	1.14096	1.02435	0.66191	0.99999
rs9743898:106986262:A:C	14_106986262	IGH	0.919648	1.14096	1.02435	0.66191	0.99999
rs5759429:23083072:T:C	22_23083072	IGL	0.888479	1.20455	1.03452	0.662084	0.99999
rs5759430:23083077:G:A	22_23083077	IGL	0.888479	1.20455	1.03452	0.662084	0.99999
rs113887863:106809130:G:T	14_106809130	IGH	0.849807	1.29191	1.04779	0.662166	0.99999
rs9324088:106970119:A:G	14_106970119	IGH	0.919314	1.14155	1.02443	0.662193	0.99999
rs2105998:106972008:T:C	14_106972008	IGH	0.919314	1.14155	1.02443	0.662193	0.99999
rs2157623:106972213:T:C	14_106972213	IGH	0.919314	1.14155	1.02443	0.662193	0.99999
12:7146064:A:T	12_7146064	C1S	0.726546	1.22507	0.943436	0.662202	0.99999
rs1742941:6311119:G:T	6_6311119	F13A1	0.864114	1.09728	0.973744	0.662409	0.99999
rs2227667:100774749:A:G	7_100774749	SERPINE1	0.912184	1.15557	1.02669	0.662435	0.99999
rs76084563:106318914:C:T	14_106318914	IGH	0.731489	1.21991	0.944644	0.6625	0.99999
rs10139027:106590371:T:C	14_106590371	IGH	0.901466	1.17723	1.03016	0.662522	0.99999
rs390407:23258231:T:C	22_23258231	IGL	0.864614	1.09691	0.973861	0.662614	0.99999
rs447103:23258300:C:T	22_23258300	IGL	0.864614	1.09691	0.973861	0.662614	0.99999
rs3047180:123773823:A:AAC	9_123773823	C5	0.885085	1.08072	0.978022	0.662672	0.99999
rs8012440:106462423:A:G	14_106462423	IGH	0.875623	1.08813	0.976112	0.662708	0.99999
rs8012698:106462478:C:T	14_106462478	IGH	0.875623	1.08813	0.976112	0.662708	0.99999
rs148665388:33723262:A:AAT	11_33723262	CD59	0.806023	1.40363	1.06365	0.662773	0.99999
rs62225974:22880671:C:T	22_22880671	IGL	0.763514	1.18736	0.952138	0.663273	0.99999
rs2105999:106898465:T:G	14_106898465	IGH	0.85651	1.27553	1.04523	0.663277	0.99999
rs1557495:23111003:T:C	22_23111003	IGL	0.876878	1.22928	1.03823	0.663287	0.99999
rs6895963:40938445:C:T	5_40938445	C7	0.822807	1.13219	0.96518	0.663387	0.99999
rs575551:39287906:T:C	5_39287906	C9	0.926346	1.12771	1.02208	0.663388	0.99999
rs248346:39301434:G:C	5_39301434	C9	0.926346	1.12771	1.02208	0.663388	0.99999
rs4915363:196905205:T:C	1_196905205	CFHR2	0.748303	1.20283	0.948727	0.663778	0.99999
rs113847228:22707452:G:GT	22_22707452	IGL	0.787218	1.16461	0.957499	0.663786	0.99999
rs4658046:196670757:C:T	1_196670757	CFH	0.807597	1.14584	0.961965	0.663916	0.99999
rs11090183:23109877:G:A	22_23109877	IGL	0.884368	1.21273	1.03562	0.663952	0.99999
rs4134485:22471231:G:A	22_22471231	IGL	0.871266	1.24146	1.04002	0.663986	0.99999
rs178430:22793519:T:C	22_22793519	IGL	0.860736	1.10027	0.973161	0.664034	0.99999
rs9611088:22488302:C:T	22_22488302	IGL	0.696279	1.25944	0.936442	0.664051	0.99999
rs56223989:23090438:A:G	22_23090438	IGL	0.908228	1.16307	1.02778	0.664066	0.99999
rs12893394:106725951:A:G	14_106725951	IGH	0.746194	1.58309	1.08687	0.66418	0.99999
rs12066959:196917899:G:A	1_196917899	CFHR2	0.735501	1.2163	0.945826	0.66426	0.99999
rs76317662:22621322:C:T	22_22621322	IGL	0.832967	1.12357	0.967418	0.664384	0.99999
rs7505052:61566666:A:G	18_61566666	SERPINB2	0.866462	1.09571	0.974368	0.664574	0.99999
rs5751193:22860286:A:G	22_22860286	IGL	0.891973	1.19634	1.03301	0.664585	0.99999
rs362139:22861527:A:G	22_22861527	IGL	0.891973	1.19634	1.03301	0.664585	0.99999
rs12432278:106514439:C:G	14_106514439	IGH	0.886345	1.07998	0.978382	0.66459	0.99999
rs73349078:94853195:C:A	14_94853195	SERPINA1	0.900632	1.17832	1.03016	0.664697	0.99999
rs4252099:161135506:G:GA	6_161135506	PLG	0.871594	1.09162	0.975422	0.664749	0.99999
rs77536079:107098486:A:G	14_107098486	IGH	0.811999	1.38603	1.06087	0.66486	0.99999
rs75921793:107098487:T:C	14_107098487	IGH	0.811999	1.38603	1.06087	0.66486	0.99999
rs74091734:107098490:A:C	14_107098490	IGH	0.811999	1.38603	1.06087	0.66486	0.99999
rs12590735:107187899:A:G	14_107187899	IGH	0.867139	1.09523	0.974534	0.665	0.99999
rs11847718:106979490:T:A	14_106979490	IGH	0.919387	1.14075	1.02411	0.665146	0.99999
rs5996044:22825361:A:T	22_22825361	IGL	0.808081	1.39637	1.06225	0.665153	0.99999
rs2330030:22557020:C:T	22_22557020	IGL	0.922322	1.13505	1.02317	0.665228	0.99999
rs371999536:106181044:G:A	14_106181044	IGH	0.838382	1.31807	1.05121	0.665231	0.99999
rs17334270:54530843:A:G	10_54530843	MBL2	0.836437	1.3228	1.05187	0.665367	0.99999
rs13312736:54530981:C:T	10_54530981	MBL2	0.836437	1.3228	1.05187	0.665367	0.99999
rs4647964:54531099:C:T	10_54531099	MBL2	0.836437	1.3228	1.05187	0.665367	0.99999
rs10131353:106674565:C:T	14_106674565	IGH	0.905291	1.16865	1.02857	0.665367	0.99999
rs11959515:41217298:G:C	5_41217298	C6	0.817279	1.1375	0.964186	0.665435	0.99999
rs58840028:41194345:G:A	5_41194345	C6	0.823574	1.13194	0.965525	0.66544	0.99999
12:6058736:T:G	12_6058736	VWF	0.900971	1.17741	1.02996	0.665444	0.99999
rs294183:22972098:C:T	1_22972098	C1QC	0.887225	1.07942	0.978613	0.665596	0.99999
rs9717302:6295126:C:G	6_6295126	F13A1	0.783016	1.16908	0.956769	0.665596	0.99999
rs1048663:196674982:G:A	1_196674982	CFH	0.840849	1.3118	1.05025	0.665637	0.99999
rs12406047:196677898:A:T	1_196677898	CFH	0.840849	1.3118	1.05025	0.665637	0.99999
rs291985:22980939:A:C	1_22980939	C1QB	0.889776	1.07747	0.979134	0.665847	0.99999
rs113404618:106518400:T:C	14_106518400	IGH	0.590503	1.40014	0.909277	0.665877	0.99999
rs9938765:31366758:C:T	16_31366758	ITGAX	0.631527	1.34133	0.920373	0.665889	0.99999
rs67088084:106456410:A:G	14_106456410	IGH	0.87527	1.08885	0.976237	0.665915	0.99999
rs11160903:106465118:A:G	14_106465118	IGH	0.84209	1.11607	0.969451	0.665922	0.99999
rs55781186:120081573:C:T	8_120081573	COLEC10	0.748418	1.20343	0.949034	0.665939	0.99999
rs7149463:107069764:C:G	14_107069764	IGH	0.793793	1.15901	0.959175	0.665974	0.99999
rs13053581:22847075:G:A	22_22847075	IGL	0.906876	1.16528	1.02799	0.666001	0.99999
rs139009488:120086200:C:CACAT	8_120086200	COLEC10	0.889375	1.07782	0.979073	0.666179	0.99999
rs450162:6173642:C:T	6_6173642	F13A1	0.81513	1.1396	0.963806	0.666283	0.99999
rs4264407:31371193:C:G	16_31371193	ITGAX	0.612757	1.36769	0.915457	0.666289	0.99999
rs4844592:207501211:T:A	1_207501211	CD55	0.841605	1.3096	1.04984	0.666326	0.99999
rs6700079:207501872:T:C	1_207501872	CD55	0.841605	1.3096	1.04984	0.666326	0.99999
rs6702997:207502347:T:C	1_207502347	CD55	0.841605	1.3096	1.04984	0.666326	0.99999
rs6703002:207502372:T:G	1_207502372	CD55	0.841605	1.3096	1.04984	0.666326	0.99999
rs6700168:207502534:A:C	1_207502534	CD55	0.841605	1.3096	1.04984	0.666326	0.99999
rs7548463:207502891:C:T	1_207502891	CD55	0.841605	1.3096	1.04984	0.666326	0.99999
rs1395969:207503208:C:G	1_207503208	CD55	0.841605	1.3096	1.04984	0.666326	0.99999
rs925130:207503432:G:A	1_207503432	CD55	0.841605	1.3096	1.04984	0.666326	0.99999
rs2184476:207504669:G:A	1_207504669	CD55	0.841605	1.3096	1.04984	0.666326	0.99999
rs1507757:207504748:C:A	1_207504748	CD55	0.841605	1.3096	1.04984	0.666326	0.99999
rs10864231:207506329:T:G	1_207506329	CD55	0.841605	1.3096	1.04984	0.666326	0.99999
rs12133548:207506606:G:A	1_207506606	CD55	0.841605	1.3096	1.04984	0.666326	0.99999
rs11120733:207506649:C:T	1_207506649	CD55	0.841605	1.3096	1.04984	0.666326	0.99999
rs11649857:3674938:G:A	17_3674938	ITGA	0.863994	1.2569	1.04209	0.666346	0.99999
rs2269113:57412260:C:T	1_57412260	C8B	0.902081	1.17487	1.02948	0.666435	0.99999
rs28726107:46338854:G:A	21_46338854	ITGB2	0.926545	1.12672	1.02174	0.66644	0.99999
rs62091360:1651489:G:A	17_1651489	SERPINF2	0.884553	1.08161	0.978131	0.666496	0.99999
rs4365196:106889874:G:A	14_106889874	IGH	0.841134	1.31063	1.04996	0.666544	0.99999
rs35348260:107172662:T:A	14_107172662	IGH	0.878862	1.08609	0.976999	0.666588	0.99999
rs4307131:40967886:G:A	5_40967886	C7	0.832349	1.12454	0.967475	0.666612	0.99999
rs1450663:40969536:C:G	5_40969536	C7	0.832349	1.12454	0.967475	0.666612	0.99999
rs11090172:23045749:A:G	22_23045749	IGL	0.858925	1.10219	0.972983	0.666814	0.99999
rs10854763:23161296:A:G	22_23161296	IGL	0.927578	1.12468	1.02138	0.666863	0.99999
rs2055916:187196510:G:A	4_187196510	F11	0.92896	1.12204	1.02095	0.666971	0.99999
rs10149795:106573251:G:A	14_106573251	IGH	0.827156	1.12913	0.966419	0.667015	0.99999
rs631090:22986403:T:C	1_22986403	C1QB	0.866485	1.25093	1.04111	0.667127	0.99999
rs5757643:22599057:A:G	22_22599057	IGL	0.928217	1.12341	1.02116	0.667164	0.99999
rs10922147:196877689:C:G	1_196877689	CFHR4	0.741199	1.21133	0.947542	0.667187	0.99999
rs6701627:169545412:C:G	1_169545412	F5	0.876379	1.08816	0.976546	0.667331	0.99999
rs28532998:106599263:A:G	14_106599263	IGH	0.745408	1.20703	0.948539	0.66743	0.99999
rs13053158:23081431:T:C	22_23081431	IGL	0.84403	1.30313	1.04875	0.667488	0.99999
rs8007269:107181426:T:C	14_107181426	IGH	0.905168	1.16829	1.02835	0.667648	0.99999
rs3912071:39398370:C:T	5_39398370	C9	0.867252	1.09556	0.974743	0.667852	0.99999
rs5995639:22556270:T:C	22_22556270	IGL	0.906546	1.16543	1.02787	0.667961	0.99999
rs7769134:6252662:T:C	6_6252662	F13A1	0.766563	1.18575	0.953389	0.667968	0.99999
rs8009073:107185517:G:T	14_107185517	IGH	0.867062	1.09573	0.974715	0.668	0.99999
rs8010720:107185914:T:C	14_107185914	IGH	0.867062	1.09573	0.974715	0.668	0.99999
rs11847726:107187355:T:C	14_107187355	IGH	0.867062	1.09573	0.974715	0.668	0.99999
rs72682430:120098888:G:A	8_120098888	COLEC10	0.744082	1.2086	0.948315	0.668026	0.99999
rs7285234:23023234:G:A	22_23023234	IGL	0.911053	1.15641	1.02642	0.668126	0.99999
rs34614900:106942650:C:T	14_106942650	IGH	0.885839	1.20815	1.03452	0.668142	0.99999
rs34394568:106943214:A:G	14_106943214	IGH	0.885839	1.20815	1.03452	0.668142	0.99999
rs77234781:106947874:G:A	14_106947874	IGH	0.885839	1.20815	1.03452	0.668142	0.99999
rs35792507:106953944:T:A	14_106953944	IGH	0.885839	1.20815	1.03452	0.668142	0.99999
rs2427685:106959315:A:G	14_106959315	IGH	0.885839	1.20815	1.03452	0.668142	0.99999
rs2427683:106960164:G:C	14_106960164	IGH	0.885839	1.20815	1.03452	0.668142	0.99999
rs2467928:106960401:T:G	14_106960401	IGH	0.885839	1.20815	1.03452	0.668142	0.99999
rs2427680:106960987:T:C	14_106960987	IGH	0.885839	1.20815	1.03452	0.668142	0.99999
rs4414894:93657331:T:G	3_93657331	PROS1	0.863988	1.09826	0.974106	0.668186	0.99999
rs8178625:93628658:G:GT	3_93628658	PROS1	0.894141	1.19068	1.03181	0.668218	0.99999
rs4844590:207496129:C:T	1_207496129	CD55	0.913895	1.15077	1.02552	0.66825	0.99999
rs28371597:207496896:G:T	1_207496896	CD55	0.913895	1.15077	1.02552	0.66825	0.99999
rs28738993:207514345:A:C	1_207514345	CD55	0.913895	1.15077	1.02552	0.66825	0.99999
rs2404781:207520376:T:C	1_207520376	CD55	0.913895	1.15077	1.02552	0.66825	0.99999
rs170210:3635441:C:T	17_3635441	ITGA	0.863677	1.09853	0.97405	0.668295	0.99999
rs12473704:188384879:G:A	2_188384879	TFPI	0.701006	1.25581	0.938259	0.668298	0.99999
rs10804013:188385481:T:G	2_188385481	TFPI	0.701006	1.25581	0.938259	0.668298	0.99999
rs2467897:106962779:G:A	14_106962779	IGH	0.89191	1.1953	1.03252	0.668303	0.99999
rs12884037:106963326:G:A	14_106963326	IGH	0.89191	1.1953	1.03252	0.668303	0.99999
rs2467921:106964106:T:G	14_106964106	IGH	0.89191	1.1953	1.03252	0.668303	0.99999
rs1012279:106722259:T:C	14_106722259	IGH	0.681421	1.81878	1.11326	0.668351	0.99999
rs116533035:22828580:T:C	22_22828580	IGL	0.863806	1.25648	1.0418	0.66836	0.99999
rs145686324:22828660:T:G	22_22828660	IGL	0.863806	1.25648	1.0418	0.66836	0.99999
rs874991:22830188:C:T	22_22830188	IGL	0.863806	1.25648	1.0418	0.66836	0.99999
rs1257728:207519522:G:A	1_207519522	CD55	0.825897	1.34748	1.05493	0.668502	0.99999
rs28371609:207503385:T:TC	1_207503385	CD55	0.840939	1.30998	1.04958	0.668699	0.99999
rs141687158:113796593:T:C	13_113796593	F10	0.860521	1.2638	1.04285	0.668731	0.99999
12:6071936:T:C	12_6071936	VWF	0.922687	1.13361	1.02272	0.668772	0.99999
rs10768022:33745775:C:T	11_33745775	CD59	0.795856	1.4274	1.06584	0.668779	0.99999
rs113905737:23091282:TGCTAGTAAGGAAAAAGA:T	22_23091282	IGL	0.897396	1.18377	1.03068	0.668827	0.99999
rs3794463:106366836:G:A	14_106366836	IGH	0.824825	1.13155	0.96609	0.668866	0.99999
12:6102830:T:C	12_6102830	VWF	0.925605	1.12802	1.02181	0.6689	0.99999
rs2516933:107029017:A:G	14_107029017	IGH	0.845485	1.11378	0.970405	0.669168	0.99999
rs370091:22968690:C:T	22_22968690	IGL	0.885369	1.08131	0.978446	0.669211	0.99999
rs3107217:186996819:T:A	3_186996819	MASP1	0.737253	1.21622	0.946921	0.669306	0.99999
rs147220066:196752282:A:C	1_196752282	CFHR3	0.84966	1.28879	1.04644	0.669309	0.99999
rs200642182:6189852:C:G	6_6189852	F13A1	0.913106	1.15201	1.02562	0.669562	0.99999
rs75822521:106670294:C:T	14_106670294	IGH	0.87292	1.2356	1.03855	0.669609	0.99999
rs1355069:186962987:T:C	3_186962987	MASP1	0.856807	1.10438	0.972749	0.669612	0.99999
rs4821847:22558500:A:T	22_22558500	IGL	0.912369	1.15344	1.02585	0.669635	0.99999
rs28750404:106713479:G:T	14_106713479	IGH	0.689378	1.26996	0.93567	0.669654	0.99999
rs34156660:106999074:A:ATC	14_106999074	IGH	0.913766	1.15066	1.02539	0.669784	0.99999
rs25681:123780005:G:A	9_123780005	C5	0.927568	1.12412	1.02112	0.669831	0.99999
rs10139106:107171871:G:A	14_107171871	IGH	0.873755	1.0906	0.976177	0.66985	0.99999
rs55690407:106043805:G:T	14_106043805	IGH	0.892928	1.19268	1.03198	0.669917	0.99999
rs361856:22870063:C:T	22_22870063	IGL	0.923925	1.13096	1.02222	0.670123	0.99999
rs361561:22873020:A:C	22_22873020	IGL	0.923404	1.13195	1.02237	0.670156	0.99999
rs80177406:187166024:G:A	4_187166024	KLKB1	0.877858	1.08738	0.977019	0.670268	0.99999
rs11851152:96682227:G:C	14_96682227	BDKRB2	0.885743	1.08115	0.97858	0.67027	0.99999
rs10801568:196791881:T:G	1_196791881	CFHR1	0.810185	1.14498	0.963143	0.670398	0.99999
rs111734057:106619511:T:G	14_106619511	IGH	0.828297	1.12883	0.966958	0.670497	0.99999
rs8003816:106416884:T:C	14_106416884	IGH	0.919508	1.13931	1.02352	0.670662	0.99999
rs2078843:22915822:T:C	22_22915822	IGL	0.819969	1.13625	0.965242	0.670776	0.99999
rs2330191:22916106:T:C	22_22916106	IGL	0.819969	1.13625	0.965242	0.670776	0.99999
rs5996191:22916569:T:C	22_22916569	IGL	0.819969	1.13625	0.965242	0.670776	0.99999
rs715594:22916960:T:C	22_22916960	IGL	0.819969	1.13625	0.965242	0.670776	0.99999
rs715587:22917095:G:C	22_22917095	IGL	0.819969	1.13625	0.965242	0.670776	0.99999
rs715593:22917279:C:T	22_22917279	IGL	0.819969	1.13625	0.965242	0.670776	0.99999
rs459197:22917590:G:C	22_22917590	IGL	0.819969	1.13625	0.965242	0.670776	0.99999
rs34176982:106461313:A:G	14_106461313	IGH	0.861011	1.26179	1.04231	0.670804	0.99999
rs6003269:23082208:T:G	22_23082208	IGL	0.887393	1.20397	1.03363	0.670846	0.99999
rs6003270:23082209:T:C	22_23082209	IGL	0.887393	1.20397	1.03363	0.670846	0.99999
rs9680661:22717681:G:A	22_22717681	IGL	0.914943	1.14808	1.0249	0.670978	0.99999
rs407401:22758488:A:T	22_22758488	IGL	0.875335	1.08951	0.976568	0.671087	0.99999
rs139245847:106881779:G:GT	14_106881779	IGH	0.829941	1.12752	0.967355	0.671134	0.99999
rs10922143:196821171:G:A	1_196821171	CFHR2	0.804152	1.15068	0.961935	0.671158	0.99999
rs7529011:207268860:G:A	1_207268860	C4BPB	0.882407	1.08389	0.977974	0.671185	0.99999
rs1652508:161128947:G:A	6_161128947	PLG	0.901852	1.17399	1.02896	0.671271	0.99999
rs434602:6165468:T:C	6_6165468	F13A1	0.924852	1.12895	1.02182	0.671348	0.99999
rs8020375:106891801:G:C	14_106891801	IGH	0.872621	1.09174	0.97605	0.671441	0.99999
rs11434944:89491478:A:AT	2_89491478	IGK	0.829751	1.12775	0.967341	0.671444	0.99999
rs3116568:6282166:T:G	6_6282166	F13A1	0.870858	1.23939	1.03891	0.67157	0.99999
rs311302:207629416:T:C	1_207629416	CR2	0.881427	1.21628	1.0354	0.671908	0.99999
rs1270549:207640673:A:C	1_207640673	CR2	0.881427	1.21628	1.0354	0.671908	0.99999
rs1032979:207641023:T:C	1_207641023	CR2	0.881427	1.21628	1.0354	0.671908	0.99999
rs9429936:207645956:C:A	1_207645956	CR2	0.881427	1.21628	1.0354	0.671908	0.99999
rs9429778:207651835:C:A	1_207651835	CR2	0.881427	1.21628	1.0354	0.671908	0.99999
rs4822337:23243877:C:T	22_23243877	IGL	0.90643	1.16463	1.02745	0.671915	0.99999
rs34328075:106444185:G:GAGA	14_106444185	IGH	0.834521	1.12369	0.968371	0.671961	0.99999
rs67621428:123746974:AATAGGT:A	9_123746974	C5	0.919329	1.13933	1.02343	0.672149	0.99999
rs6665881:207656605:G:C	1_207656605	CR2	0.828704	1.12882	0.967189	0.672199	0.99999
rs10144078:106985059:C:T	14_106985059	IGH	0.918861	1.14021	1.02357	0.672209	0.99999
rs2188368:23084271:A:C	22_23084271	IGL	0.884363	1.20973	1.03433	0.67276	0.99999
rs12031281:207800154:G:A	1_207800154	CR1	0.918048	1.14164	1.02376	0.672829	0.99999
rs61822978:207800862:G:T	1_207800862	CR1	0.918048	1.14164	1.02376	0.672829	0.99999
rs9623961:23224835:C:T	22_23224835	IGL	0.82761	1.12991	0.967018	0.672848	0.99999
rs2516960:106369534:A:G	14_106369534	IGH	0.719452	1.23682	0.943311	0.672866	0.99999
12:7189782:C:T	12_7189782	C1R	0.884935	1.20846	1.03412	0.672938	0.99999
12:7189783:C:G	12_7189783	C1R	0.884935	1.20846	1.03412	0.672938	0.99999
12:7189784:C:A	12_7189784	C1R	0.884935	1.20846	1.03412	0.672938	0.99999
rs5751548:23107686:A:G	22_23107686	IGL	0.88198	1.21469	1.03505	0.673087	0.99999
rs4942479:46677017:G:A	13_46677017	CPB2	0.890291	1.07793	0.979629	0.673141	0.99999
rs10145530:106997524:A:G	14_106997524	IGH	0.913522	1.15031	1.0251	0.673284	0.99999
rs10134814:106997596:T:A	14_106997596	IGH	0.913522	1.15031	1.0251	0.673284	0.99999
rs113893946:22651907:C:T	22_22651907	IGL	0.892397	1.19271	1.03168	0.673392	0.99999
rs35128729:3662698:C:CT	2_3662698	COLEC11	0.876724	1.08871	0.976985	0.673413	0.99999
rs66514117:106483159:T:C	14_106483159	IGH	0.92548	1.12734	1.02144	0.673461	0.99999
rs10801580:196885685:T:C	1_196885685	CFHR4	0.740569	1.21415	0.948241	0.673467	0.99999
rs35197227:23121337:GCTAT:G	22_23121337	IGL	0.851969	1.10907	0.972054	0.673543	0.99999
rs9635301:106910447:C:G	14_106910447	IGH	0.727233	1.63707	1.09111	0.673565	0.99999
rs72622027:106910679:C:T	14_106910679	IGH	0.727233	1.63707	1.09111	0.673565	0.99999
rs75960572:106911010:G:A	14_106911010	IGH	0.727233	1.63707	1.09111	0.673565	0.99999
rs61999228:106912161:A:T	14_106912161	IGH	0.727233	1.63707	1.09111	0.673565	0.99999
rs11160878:106272131:T:G	14_106272131	IGH	0.914392	1.14853	1.0248	0.673635	0.99999
rs6576186:106982696:T:A	14_106982696	IGH	0.91877	1.14004	1.02344	0.673786	0.99999
rs10133142:106984977:T:C	14_106984977	IGH	0.91877	1.14004	1.02344	0.673786	0.99999
rs28590274:106985684:C:T	14_106985684	IGH	0.91877	1.14004	1.02344	0.673786	0.99999
rs201108235:106042585:T:G	14_106042585	IGH	0.83569	1.12303	0.968763	0.673795	0.99999
rs61999181:106909420:A:G	14_106909420	IGH	0.726619	1.63864	1.09118	0.674046	0.99999
rs61999182:106909445:C:A	14_106909445	IGH	0.726619	1.63864	1.09118	0.674046	0.99999
rs2003168:107056354:A:G	14_107056354	IGH	0.795869	1.1591	0.960465	0.674068	0.99999
rs6001213:22536498:A:G	22_22536498	IGL	0.925009	1.1281	1.02152	0.674114	0.99999
rs6001216:22538145:T:C	22_22538145	IGL	0.925009	1.1281	1.02152	0.674114	0.99999
rs6001221:22539566:C:G	22_22539566	IGL	0.925009	1.1281	1.02152	0.674114	0.99999
rs6001222:22539704:A:G	22_22539704	IGL	0.925009	1.1281	1.02152	0.674114	0.99999
rs928894:22540272:T:C	22_22540272	IGL	0.925009	1.1281	1.02152	0.674114	0.99999
rs4820351:22543404:A:G	22_22543404	IGL	0.925009	1.1281	1.02152	0.674114	0.99999
rs4821835:22543526:T:C	22_22543526	IGL	0.925009	1.1281	1.02152	0.674114	0.99999
rs4820352:22543592:T:C	22_22543592	IGL	0.925009	1.1281	1.02152	0.674114	0.99999
rs1543779:22548492:T:C	22_22548492	IGL	0.925009	1.1281	1.02152	0.674114	0.99999
rs35425747:57727844:CT:C	17_57727844	CLTC	0.800747	1.15461	0.961537	0.674408	0.99999
rs7144724:106921313:G:A	14_106921313	IGH	0.857814	1.10432	0.973294	0.674429	0.99999
rs9306341:22556368:C:T	22_22556368	IGL	0.907483	1.16188	1.02683	0.674466	0.99999
rs61622369:57709586:G:A	17_57709586	CLTC	0.915018	1.14709	1.0245	0.67462	0.99999
rs9891822:57713280:A:G	17_57713280	CLTC	0.915018	1.14709	1.0245	0.67462	0.99999
rs8074079:57713872:G:A	17_57713872	CLTC	0.915018	1.14709	1.0245	0.67462	0.99999
rs1534550:57715911:C:T	17_57715911	CLTC	0.915018	1.14709	1.0245	0.67462	0.99999
rs10853013:57717911:C:T	17_57717911	CLTC	0.915018	1.14709	1.0245	0.67462	0.99999
rs4968389:57728344:C:T	17_57728344	CLTC	0.915018	1.14709	1.0245	0.67462	0.99999
rs8071030:57730565:T:A	17_57730565	CLTC	0.915018	1.14709	1.0245	0.67462	0.99999
rs11079385:57733798:A:G	17_57733798	CLTC	0.915018	1.14709	1.0245	0.67462	0.99999
rs11872004:57739267:C:T	17_57739267	CLTC	0.915018	1.14709	1.0245	0.67462	0.99999
14:96726362:ATT:A	14_96726362	BDKRB1	0.923886	1.13012	1.02181	0.674621	0.99999
rs61997760:107172240:C:T	14_107172240	IGH	0.858635	1.10367	0.973473	0.674639	0.99999
rs142619790:169546934:T:C	1_169546934	F5	0.824199	1.1333	0.96647	0.674648	0.99999
rs115097949:169546986:C:G	1_169546986	F5	0.824199	1.1333	0.96647	0.674648	0.99999
rs17587779:169548206:G:C	1_169548206	F5	0.824199	1.1333	0.96647	0.674648	0.99999
rs75539640:169548301:C:T	1_169548301	F5	0.824199	1.1333	0.96647	0.674648	0.99999
rs150982041:169550420:G:GA	1_169550420	F5	0.824199	1.1333	0.96647	0.674648	0.99999
12:6134076:G:C	12_6134076	VWF	0.774093	1.18026	0.95584	0.674676	0.99999
rs1901166:40950475:G:A	5_40950475	C7	0.828362	1.12962	0.967334	0.6747	0.99999
rs2455302:40952039:C:T	5_40952039	C7	0.828362	1.12962	0.967334	0.6747	0.99999
rs71426103:106170063:G:A	14_106170063	IGH	0.888467	1.20044	1.03274	0.674758	0.99999
22:22929933:C:CA	22_22929933	IGL	0.725273	1.64238	1.09141	0.674853	0.99999
rs165741:22777548:T:C	22_22777548	IGL	0.859303	1.10318	0.973634	0.675032	0.99999
rs2856942:106310652:C:T	14_106310652	IGH	0.783637	1.17103	0.957947	0.675034	0.99999
rs8011090:107134913:G:A	14_107134913	IGH	0.833855	1.12488	0.968495	0.675097	0.99999
rs9287092:169513436:C:A	1_169513436	F5	0.915775	1.14551	1.02422	0.675107	0.99999
rs182494700:106429220:G:A	14_106429220	IGH	0.810763	1.3825	1.05872	0.675143	0.99999
rs143423903:107087162:A:AG	14_107087162	IGH	0.619415	1.36374	0.919086	0.675155	0.99999
rs10801573:196824480:C:A	1_196824480	CFHR2	0.848376	1.11238	0.971452	0.675188	0.99999
rs16840658:196825628:G:A	1_196825628	CFHR4	0.848376	1.11238	0.971452	0.675188	0.99999
rs72622028:106910931:G:C	14_106910931	IGH	0.728112	1.63194	1.09006	0.675333	0.99999
rs8008811:107108288:G:A	14_107108288	IGH	0.858423	1.10398	0.97349	0.67549	0.99999
rs2073681:106518236:G:A	14_106518236	IGH	0.887641	1.0803	0.979243	0.675513	0.99999
rs13095338:186435583:T:C	3_186435583	KNG1	0.900449	1.17564	1.02888	0.675532	0.99999
rs10135389:106977299:A:G	14_106977299	IGH	0.918624	1.13994	1.02331	0.675548	0.99999
rs10150058:106977390:T:C	14_106977390	IGH	0.918624	1.13994	1.02331	0.675548	0.99999
rs6576179:106977909:C:T	14_106977909	IGH	0.918624	1.13994	1.02331	0.675548	0.99999
rs17751769:94856657:G:A	14_94856657	SERPINA1	0.886152	1.08149	0.978963	0.675679	0.99999
rs16862374:169547369:T:A	1_169547369	F5	0.824489	1.13327	0.966628	0.675756	0.99999
rs16862375:169547407:A:C	1_169547407	F5	0.824489	1.13327	0.966628	0.675756	0.99999
rs16862377:169547610:A:C	1_169547610	F5	0.824489	1.13327	0.966628	0.675756	0.99999
rs16862380:169547819:A:T	1_169547819	F5	0.824489	1.13327	0.966628	0.675756	0.99999
rs10489184:169549040:T:C	1_169549040	F5	0.824489	1.13327	0.966628	0.675756	0.99999
rs113843429:169549770:T:C	1_169549770	F5	0.824489	1.13327	0.966628	0.675756	0.99999
rs9332504:169550336:C:G	1_169550336	F5	0.824489	1.13327	0.966628	0.675756	0.99999
rs6703462:169550590:G:T	1_169550590	F5	0.824489	1.13327	0.966628	0.675756	0.99999
rs6703487:169550749:C:T	1_169550749	F5	0.824489	1.13327	0.966628	0.675756	0.99999
rs2007292:96733237:G:A	14_96733237	BDKRB1	0.844723	1.29733	1.04684	0.675763	0.99999
12:9249876:A:T	12_9249876	A2M	0.876107	1.22629	1.03651	0.6759	0.99999
rs12482072:46336711:A:T	21_46336711	ITGB2	0.823466	1.13422	0.966433	0.675934	0.99999
rs1648714:186440483:T:C	3_186440483	KNG1	0.882631	1.08433	0.978294	0.67597	0.99999
rs1656915:186441823:A:G	3_186441823	KNG1	0.882631	1.08433	0.978294	0.67597	0.99999
rs5757869:22681025:A:G	22_22681025	IGL	0.849633	1.28561	1.04513	0.676125	0.99999
rs113466695:22888690:T:C	22_22888690	IGL	0.746166	1.57053	1.08253	0.676167	0.99999
rs165917:22780581:C:T	22_22780581	IGL	0.870576	1.09407	0.975947	0.67619	0.99999
rs4044578:196881420:C:A	1_196881420	CFHR2	0.887444	1.08054	0.979245	0.676238	0.99999
rs8007516:107025099:A:C	14_107025099	IGH	0.847002	1.11375	0.971263	0.676335	0.99999
rs11845697:106475018:C:T	14_106475018	IGH	0.83403	1.32276	1.05034	0.676339	0.99999
rs1507758:207507481:G:C	1_207507481	CD55	0.844177	1.29824	1.04687	0.67653	0.99999
rs1507759:207507628:G:A	1_207507628	CD55	0.844177	1.29824	1.04687	0.67653	0.99999
rs67770814:207508252:CTTTACTA:C	1_207508252	CD55	0.844177	1.29824	1.04687	0.67653	0.99999
rs7555030:207508730:A:G	1_207508730	CD55	0.844177	1.29824	1.04687	0.67653	0.99999
rs7512422:207508950:A:T	1_207508950	CD55	0.844177	1.29824	1.04687	0.67653	0.99999
rs1507760:207509365:C:T	1_207509365	CD55	0.844177	1.29824	1.04687	0.67653	0.99999
rs10746462:207510548:A:G	1_207510548	CD55	0.844177	1.29824	1.04687	0.67653	0.99999
rs10746463:207510596:G:A	1_207510596	CD55	0.844177	1.29824	1.04687	0.67653	0.99999
rs165768:21134784:G:A	22_21134784	SERPIND1	0.924416	1.12871	1.02147	0.676669	0.99999
rs113257400:22880812:A:C	22_22880812	IGL	0.860687	1.25996	1.04136	0.67679	0.99999
rs2737131:3619784:A:T	17_3619784	ITGA	0.92825	1.1215	1.02031	0.676872	0.99999
rs1087:46627439:A:T	13_46627439	CPB2	0.919682	1.13761	1.02286	0.676982	0.99999
rs5825540:61556978:G:GA	18_61556978	SERPINB2	0.925511	1.12658	1.02111	0.677022	0.99999
14:107150913:A:G	14_107150913	IGH	0.852945	1.27745	1.04384	0.677156	0.99999
14:107150914:C:T	14_107150914	IGH	0.852945	1.27745	1.04384	0.677156	0.99999
rs12740591:22965003:C:T	1_22965003	C1QA	0.84376	1.29892	1.04689	0.67716	0.99999
rs72674874:110669420:T:C	4_110669420	CFI	0.915912	1.14477	1.02397	0.677218	0.99999
rs56970406:110671238:C:T	4_110671238	CFI	0.915912	1.14477	1.02397	0.677218	0.99999
rs11098042:110671701:C:T	4_110671701	CFI	0.915912	1.14477	1.02397	0.677218	0.99999
rs2467896:106962749:G:A	14_106962749	IGH	0.892612	1.19107	1.0311	0.677298	0.99999
rs2467919:106964357:G:C	14_106964357	IGH	0.892612	1.19107	1.0311	0.677298	0.99999
rs2427679:106964540:G:A	14_106964540	IGH	0.892612	1.19107	1.0311	0.677298	0.99999
rs34639393:106965616:C:T	14_106965616	IGH	0.892612	1.19107	1.0311	0.677298	0.99999
rs142232261:33743550:CAGA:C	11_33743550	CD59	0.797329	1.41703	1.06294	0.677352	0.99999
rs111862353:106376606:G:A	14_106376606	IGH	0.782257	1.17301	0.957912	0.677381	0.99999
14:106791613:T:TG	14_106791613	IGH	0.853687	1.27562	1.04354	0.677416	0.99999
rs8010087:106972401:C:T	14_106972401	IGH	0.91824	1.14024	1.02323	0.677546	0.99999
rs12885997:106973193:A:G	14_106973193	IGH	0.91824	1.14024	1.02323	0.677546	0.99999
rs12886451:106973223:G:A	14_106973223	IGH	0.91824	1.14024	1.02323	0.677546	0.99999
rs10148055:106973708:A:G	14_106973708	IGH	0.91824	1.14024	1.02323	0.677546	0.99999
rs77238211:106478218:G:C	14_106478218	IGH	0.793131	1.16258	0.960249	0.677564	0.99999
rs140663069:89499307:C:A	2_89499307	IGK	0.67176	1.29511	0.932739	0.677566	0.99999
rs1808152:106384914:C:A	14_106384914	IGH	0.850675	1.11085	0.972098	0.677631	0.99999
rs141650390:120046168:G:T	8_120046168	COLEC10	0.853886	1.27506	1.04344	0.677637	0.99999
rs147026302:120046170:C:T	8_120046170	COLEC10	0.853886	1.27506	1.04344	0.677637	0.99999
rs2026160:113792893:C:A	13_113792893	F10	0.682648	1.28168	0.93538	0.677641	0.99999
rs2070712:42045916:T:C	8_42045916	PLAT	0.87725	1.22315	1.03586	0.677774	0.99999
rs7599901:3674461:G:A	2_3674461	COLEC11	0.655299	1.31632	0.928752	0.677856	0.99999
rs400584:22747037:C:T	22_22747037	IGL	0.861872	1.1015	0.974346	0.677945	0.99999
12:6136189:A:AAT	12_6136189	VWF	0.775631	1.17969	0.956557	0.678	0.99999
rs6001394:22565667:C:G	22_22565667	IGL	0.838834	1.12109	0.969748	0.678017	0.99999
rs10150484:107221308:A:G	14_107221308	IGH	0.90204	1.17174	1.02808	0.678124	0.99999
rs6671947:207936491:C:G	1_207936491	CD46	0.812668	1.1445	0.964415	0.678278	0.99999
rs11118555:207940853:T:A	1_207940853	CD46	0.812668	1.1445	0.964415	0.678278	0.99999
rs35118522:207948061:T:C	1_207948061	CD46	0.812668	1.1445	0.964415	0.678278	0.99999
rs146349428:123785276:CAT:C	9_123785276	C5	0.760971	1.19451	0.953408	0.678289	0.99999
rs8130796:46338850:A:G	21_46338850	ITGB2	0.926765	1.12399	1.02063	0.678309	0.99999
rs191478264:106357467:G:A	14_106357467	IGH	0.824433	1.13385	0.966844	0.678323	0.99999
rs3016928:89455611:C:T	2_89455611	IGK	0.889618	1.1969	1.03189	0.678376	0.99999
rs28687265:89455619:A:T	2_89455619	IGK	0.889618	1.1969	1.03189	0.678376	0.99999
rs11160882:106314702:C:G	14_106314702	IGH	0.767753	1.18766	0.9549	0.678401	0.99999
rs4960172:6161662:G:A	6_6161662	F13A1	0.890602	1.07831	0.979974	0.678421	0.99999
rs56230135:1651018:C:T	17_1651018	SERPINF2	0.885468	1.0824	0.978995	0.678604	0.99999
rs78458711:1651410:G:A	17_1651410	SERPINF2	0.885468	1.0824	0.978995	0.678604	0.99999
rs7160015:106996022:G:T	14_106996022	IGH	0.913125	1.14981	1.02466	0.678694	0.99999
rs7159890:106996186:A:G	14_106996186	IGH	0.913125	1.14981	1.02466	0.678694	0.99999
rs7161336:106996199:T:C	14_106996199	IGH	0.913125	1.14981	1.02466	0.678694	0.99999
rs7149885:106997679:G:A	14_106997679	IGH	0.913125	1.14981	1.02466	0.678694	0.99999
rs7149430:106997693:A:T	14_106997693	IGH	0.913125	1.14981	1.02466	0.678694	0.99999
rs7493243:106037997:G:C	14_106037997	IGH	0.885474	1.2054	1.03313	0.678753	0.99999
rs2749812:23062927:A:G	20_23062927	CD93	0.880092	1.2167	1.0348	0.678857	0.99999
rs5030102:186446087:T:G	3_186446087	KNG1	0.875201	1.22713	1.03633	0.678923	0.99999
rs149646609:22977734:G:A	22_22977734	IGL	0.864254	1.25107	1.03983	0.67894	0.99999
rs1985734:106434084:T:C	14_106434084	IGH	0.920288	1.13603	1.02249	0.678963	0.99999
rs1985735:106434179:C:G	14_106434179	IGH	0.920288	1.13603	1.02249	0.678963	0.99999
rs28482049:106975112:C:T	14_106975112	IGH	0.918415	1.13959	1.02304	0.678966	0.99999
rs35218453:23109389:C:A	22_23109389	IGL	0.872672	1.23256	1.03712	0.679029	0.99999
12:6196582:T:A	12_6196582	VWF	0.687068	1.27701	0.936691	0.679163	0.99999
12:6196585:T:C	12_6196585	VWF	0.687068	1.27701	0.936691	0.679163	0.99999
rs178030:21129295:T:C	22_21129295	SERPIND1	0.924247	1.12853	1.02129	0.679169	0.99999
rs66841217:42042212:G:GT	8_42042212	PLAT	0.832262	1.32549	1.05031	0.679274	0.99999
rs9623606:22828018:G:A	22_22828018	IGL	0.812274	1.37581	1.05713	0.679377	0.99999
rs2003444:23089511:A:T	22_23089511	IGL	0.882827	1.2107	1.03385	0.679501	0.99999
rs71200809:23184614:CT:C	22_23184614	IGL	0.818548	1.35953	1.05491	0.679599	0.99999
rs148562236:22901087:A:ATGGAGAGGCAG	22_22901087	IGL	0.872041	1.09338	0.976457	0.679688	0.99999
rs71427341:106941321:C:T	14_106941321	IGH	0.779016	1.17687	0.957497	0.679857	0.99999
rs1830958:196900860:T:C	1_196900860	CFHR2	0.739986	1.21699	0.948978	0.67988	0.99999
rs220475:3660750:G:A	17_3660750	ITGA	0.877908	1.08864	0.977612	0.679945	0.99999
rs10804014:188385501:A:G	2_188385501	TFPI	0.709472	1.25092	0.942066	0.679963	0.99999
rs12602307:3690568:C:G	17_3690568	ITGA	0.783627	1.1724	0.958499	0.680033	0.99999
rs4774023:106206603:A:G	14_106206603	IGH	0.831511	1.12792	0.968442	0.680129	0.99999
rs10149890:106206606:A:G	14_106206606	IGH	0.831511	1.12792	0.968442	0.680129	0.99999
rs2516993:106334036:G:A	14_106334036	IGH	0.856261	1.26847	1.04218	0.680255	0.99999
rs61998026:106893087:C:A	14_106893087	IGH	0.750881	1.55125	1.07926	0.680274	0.99999
rs12485191:23160433:T:C	22_23160433	IGL	0.926955	1.12325	1.02039	0.680347	0.99999
rs2003442:23044243:G:C	22_23044243	IGL	0.787927	1.16831	0.95945	0.680389	0.99999
rs2753490:106306394:C:T	14_106306394	IGH	0.823308	1.34699	1.05309	0.680442	0.99999
rs3765900:11104370:C:T	1_11104370	MASP2	0.785118	1.17107	0.958868	0.6805	0.99999
rs2507953:31905328:G:T	6_31905328	CFB	0.72515	1.23341	0.945731	0.680503	0.99999
rs7772063:31906334:T:A	6_31906334	CFB	0.72515	1.23341	0.945731	0.680503	0.99999
rs7754520:31906505:C:T	6_31906505	C2	0.72515	1.23341	0.945731	0.680503	0.99999
rs654727:31906865:C:T	6_31906865	C2	0.72515	1.23341	0.945731	0.680503	0.99999
rs550605:31907147:T:C	6_31907147	CFB	0.72515	1.23341	0.945731	0.680503	0.99999
rs143715925:23167645:TC:T	22_23167645	IGL	0.629781	1.35238	0.922877	0.680586	0.99999
rs375708603:106595016:C:T	14_106595016	IGH	0.817927	1.14021	0.965716	0.680588	0.99999
rs4774163:107064095:C:G	14_107064095	IGH	0.765619	1.19048	0.954701	0.680591	0.99999
rs4433395:207688373:T:C	1_207688373	CR1	0.9046	1.16599	1.02701	0.680613	0.99999
rs736803:107180785:G:T	14_107180785	IGH	0.899112	1.17689	1.02867	0.680699	0.99999
rs10663602:186986337:T:TAGAAA	3_186986337	MASP1	0.887356	1.08116	0.979476	0.680708	0.99999
rs28483202:61541093:C:G	18_61541093	SERPINB2	0.868438	1.09649	0.975823	0.680744	0.99999
rs9612151:23162769:G:T	22_23162769	IGL	0.92692	1.1232	1.02035	0.680945	0.99999
rs61998028:106895247:T:A	14_106895247	IGH	0.751127	1.54976	1.07892	0.680993	0.99999
rs2915548:3645496:G:A	17_3645496	ITGA	0.88309	1.08461	0.978676	0.681024	0.99999
rs12734315:207684091:T:C	1_207684091	CR1	0.903468	1.1681	1.0273	0.681094	0.99999
19:6710451:G:A	19_6710451	C3	0.790814	1.16572	0.960138	0.681117	0.99999
19:6710452:T:A	19_6710452	C3	0.790814	1.16572	0.960138	0.681117	0.99999
rs1838066:54529325:A:G	10_54529325	MBL2	0.835691	1.31618	1.04877	0.681121	0.99999
rs2156888:22878970:C:T	22_22878970	IGL	0.763114	1.19321	0.954229	0.681173	0.99999
rs6576219:107180944:C:G	14_107180944	IGH	0.898081	1.17881	1.02892	0.681206	0.99999
rs6003274:23083731:G:A	22_23083731	IGL	0.882631	1.21053	1.03366	0.681216	0.99999
rs857024:197009062:T:C	1_197009062	F13B	0.890453	1.07877	0.980098	0.681252	0.99999
rs857025:197010795:C:T	1_197010795	F13B	0.890453	1.07877	0.980098	0.681252	0.99999
rs17549430:197013443:T:A	1_197013443	F13B	0.890453	1.07877	0.980098	0.681252	0.99999
1:197015868:A:C	1_197015868	F13B	0.890453	1.07877	0.980098	0.681252	0.99999
rs7517428:197016282:A:G	1_197016282	F13B	0.890453	1.07877	0.980098	0.681252	0.99999
rs17514324:197021233:C:T	1_197021233	F13B	0.890453	1.07877	0.980098	0.681252	0.99999
rs17514309:197022621:C:T	1_197022621	F13B	0.890453	1.07877	0.980098	0.681252	0.99999
rs10737681:196820806:T:G	1_196820806	CFHR4	0.803514	1.15369	0.962812	0.681305	0.99999
rs6678795:169533266:G:A	1_169533266	F5	0.89604	1.07438	0.981166	0.681354	0.99999
rs6685578:169535353:C:G	1_169535353	F5	0.89604	1.07438	0.981166	0.681354	0.99999
rs56015640:106462628:C:T	14_106462628	IGH	0.877112	1.0895	0.977553	0.681498	0.99999
rs7289014:22884963:G:T	22_22884963	IGL	0.865242	1.09925	0.975252	0.681531	0.99999
rs79532680:89344338:A:G	2_89344338	IGK	0.690118	1.76331	1.10313	0.681708	0.99999
rs361961:22877262:C:T	22_22877262	IGL	0.838323	1.12224	0.969947	0.681749	0.99999
rs653286:22971584:A:G	1_22971584	C1QC	0.890708	1.07863	0.980175	0.681778	0.99999
rs70988820:40950344:CTCTG:C	5_40950344	C7	0.829424	1.13012	0.968168	0.681863	0.99999
rs72631502:1649502:C:T	17_1649502	SERPINF2	0.885618	1.0827	0.979213	0.681949	0.99999
rs12120616:196821866:C:T	1_196821866	CFHR2	0.805905	1.15166	0.963395	0.682188	0.99999
rs12140116:196821869:T:C	1_196821869	CFHR4	0.805905	1.15166	0.963395	0.682188	0.99999
rs28565215:23082657:C:A	22_23082657	IGL	0.894722	1.18528	1.02981	0.68226	0.99999
rs60224158:106628472:A:T	14_106628472	IGH	0.864166	1.10026	0.975094	0.682309	0.99999
rs12069060:196658021:G:A	1_196658021	CFH	0.81876	1.13984	0.96605	0.682372	0.99999
rs4657826:196660613:A:T	1_196660613	CFH	0.81876	1.13984	0.96605	0.682372	0.99999
rs12124794:196661538:A:T	1_196661538	CFH	0.81876	1.13984	0.96605	0.682372	0.99999
rs12041668:196663047:C:T	1_196663047	CFH	0.81876	1.13984	0.96605	0.682372	0.99999
rs12032372:196663854:T:C	1_196663854	CFH	0.81876	1.13984	0.96605	0.682372	0.99999
rs61819952:196667266:C:T	1_196667266	CFH	0.81876	1.13984	0.96605	0.682372	0.99999
12:9250883:T:C	12_9250883	A2M	0.874849	1.22657	1.03589	0.682547	0.99999
12:9251624:C:T	12_9251624	A2M	0.874849	1.22657	1.03589	0.682547	0.99999
rs10134037:106523818:T:C	14_106523818	IGH	0.877347	1.08947	0.977672	0.682717	0.99999
rs2472615:5340813:T:C	17_5340813	C1QBP	0.907112	1.1605	1.02601	0.682813	0.99999
rs10141135:106251349:G:T	14_106251349	IGH	0.911779	1.15143	1.02462	0.682844	0.99999
rs10737683:196894829:G:A	1_196894829	CFHR2	0.735311	1.2231	0.948347	0.682869	0.99999
rs220480:3656366:A:G	17_3656366	ITGA	0.869814	1.23728	1.0374	0.682921	0.99999
rs3814926:107167493:G:A	14_107167493	IGH	0.832027	1.12802	0.968783	0.682923	0.99999
rs28495842:106974292:T:C	14_106974292	IGH	0.918051	1.1394	1.02275	0.683047	0.99999
rs28455037:106974442:A:G	14_106974442	IGH	0.918051	1.1394	1.02275	0.683047	0.99999
rs35202628:106974701:A:G	14_106974701	IGH	0.918051	1.1394	1.02275	0.683047	0.99999
rs8015686:106458319:C:T	14_106458319	IGH	0.876478	1.09023	0.977529	0.683111	0.99999
rs8010031:106458549:A:C	14_106458549	IGH	0.876478	1.09023	0.977529	0.683111	0.99999
rs12946675:3640307:C:G	17_3640307	ITGA	0.891506	1.07816	0.980401	0.683169	0.99999
rs2227674:100776208:A:G	7_100776208	SERPINE1	0.910677	1.15346	1.0249	0.683267	0.99999
14:107099025:G:C	14_107099025	IGH	0.87002	1.23665	1.03726	0.683405	0.99999
rs497239:31908761:T:C	6_31908761	CFB	0.724868	1.23484	0.946095	0.683454	0.99999
rs609061:31910162:G:A	6_31910162	CFB	0.724868	1.23484	0.946095	0.683454	0.99999
rs2242572:31910929:G:A	6_31910929	C2	0.724868	1.23484	0.946095	0.683454	0.99999
rs547154:31910938:G:T	6_31910938	CFB	0.724868	1.23484	0.946095	0.683454	0.99999
rs5030068:186454827:G:A	3_186454827	KNG1	0.904607	1.16524	1.02668	0.68347	0.99999
rs10142551:106276913:G:A	14_106276913	IGH	0.919934	1.13575	1.02216	0.683476	0.99999
rs700242:39384888:A:C	5_39384888	C9	0.886659	1.08208	0.979508	0.683653	0.99999
rs12897067:106491096:C:T	14_106491096	IGH	0.863878	1.10071	0.97513	0.683655	0.99999
rs8012033:107134871:T:A	14_107134871	IGH	0.837991	1.12289	0.970038	0.683671	0.99999
rs2731195:107046145:A:G	14_107046145	IGH	0.899669	1.17494	1.02813	0.683692	0.99999
rs2956481:107046977:C:T	14_107046977	IGH	0.899669	1.17494	1.02813	0.683692	0.99999
rs2919813:107047052:T:C	14_107047052	IGH	0.899669	1.17494	1.02813	0.683692	0.99999
rs2904639:107047496:G:A	14_107047496	IGH	0.899669	1.17494	1.02813	0.683692	0.99999
rs150940683:31899619:G:A	6_31899619	C2	0.834994	1.31649	1.04846	0.683718	0.99999
rs7161283:106983488:G:T	14_106983488	IGH	0.869637	1.23736	1.03733	0.683732	0.99999
rs28706266:106985698:T:C	14_106985698	IGH	0.869637	1.23736	1.03733	0.683732	0.99999
rs61993868:106523726:G:A	14_106523726	IGH	0.914395	1.14619	1.02376	0.683774	0.99999
rs7951:6681991:G:A	19_6681991	C3	0.737669	1.22088	0.949003	0.683833	0.99999
rs112738920:196822317:C:T	1_196822317	CFHR2	0.849172	1.11321	0.972271	0.683904	0.99999
rs4253416:187197994:C:T	4_187197994	F11	0.890923	1.07871	0.980331	0.683913	0.99999
rs11656569:3687116:T:C	17_3687116	ITGA	0.853025	1.27418	1.04255	0.683965	0.99999
rs11160930:106623857:T:C	14_106623857	IGH	0.866628	1.09847	0.975688	0.684029	0.99999
rs61997796:107222031:C:T	14_107222031	IGH	0.842849	1.11876	0.971053	0.684297	0.99999
rs2330037:22557803:C:A	22_22557803	IGL	0.904236	1.16574	1.0267	0.684323	0.99999
rs7248747:47799420:G:A	19_47799420	C5AR1	0.911623	1.15138	1.02451	0.684355	0.99999
rs3024345:6303298:A:T	6_6303298	F13A1	0.791809	1.42702	1.06298	0.684406	0.99999
rs4915559:196886770:T:C	1_196886770	CFHR2	0.739632	1.21897	0.94952	0.684436	0.99999
6:31866420:C:CT	6_31866420	C2	0.915279	1.14436	1.02343	0.684439	0.99999
rs373807:23246544:C:T	22_23246544	IGL	0.813885	1.14477	0.965254	0.684482	0.99999
rs464707:23246545:T:A	22_23246545	IGL	0.813885	1.14477	0.965254	0.684482	0.99999
rs6002644:22877645:G:T	22_22877645	IGL	0.820181	1.35242	1.0532	0.684561	0.99999
rs149709624:22487688:A:ATTCTT	22_22487688	IGL	0.691828	1.2737	0.938712	0.684593	0.99999
rs3775297:187136735:T:C	4_187136735	KLKB1	0.922201	1.13126	1.0214	0.684632	0.99999
rs12116668:57371133:T:C	1_57371133	C8A	0.891453	1.19121	1.03049	0.684641	0.99999
rs10085915:120045218:G:A	8_120045218	COLEC10	0.830878	1.32592	1.04961	0.684697	0.99999
rs7130936:33730005:C:A	11_33730005	CD59	0.806909	1.38633	1.05766	0.684729	0.99999
rs1858683:107126233:T:C	14_107126233	IGH	0.827379	1.13258	0.968025	0.68496	0.99999
rs71405061:106974258:C:CATATT	14_106974258	IGH	0.917644	1.13973	1.02268	0.685092	0.99999
rs115739224:107174005:C:T	14_107174005	IGH	0.855001	1.10845	0.973512	0.685237	0.99999
rs5759458:23107538:C:T	22_23107538	IGL	0.87979	1.21512	1.03395	0.685269	0.99999
rs9912967:3633660:C:T	17_3633660	ITGA	0.858032	1.10589	0.974107	0.685296	0.99999
rs2298711:57000469:T:A	18_57000469	LMAN1	0.840946	1.12061	0.970757	0.685312	0.99999
rs149614461:22544806:CAGAA:C	22_22544806	IGL	0.919696	1.1358	1.02205	0.685366	0.99999
rs1807648:23107986:T:G	22_23107986	IGL	0.853595	1.2722	1.04209	0.685498	0.99999
rs7146529:106975937:T:C	14_106975937	IGH	0.917971	1.13901	1.02254	0.685556	0.99999
rs1012381:107058506:A:G	14_107058506	IGH	0.768678	1.18888	0.955965	0.685627	0.99999
rs6003321:23167179:C:T	22_23167179	IGL	0.842145	1.29848	1.04571	0.685748	0.99999
rs1409153:196880005:C:T	1_196880005	CFHR4	0.888204	1.08111	0.97992	0.685788	0.99999
rs151101487:22577136:A:G	22_22577136	IGL	0.825304	1.33891	1.05119	0.685864	0.99999
rs72695956:106653413:G:A	14_106653413	IGH	0.868398	1.23922	1.03737	0.685873	0.99999
rs11621409:107151620:G:A	14_107151620	IGH	0.82583	1.13421	0.967816	0.686114	0.99999
rs80003882:196789636:T:G	1_196789636	CFHR1	0.854512	1.10901	0.973481	0.686117	0.99999
rs235332:46315424:G:A	21_46315424	ITGB2	0.84537	1.11691	0.971699	0.686192	0.99999
rs79952383:22405825:T:C	22_22405825	IGL	0.899386	1.1748	1.02791	0.686251	0.99999
rs5750720:22563068:C:A	22_22563068	IGL	0.817801	1.14157	0.966217	0.68629	0.99999
rs140873596:196816611:T:C	1_196816611	CFHR2	0.839878	1.12174	0.970631	0.686368	0.99999
rs9504745:6294776:T:C	6_6294776	F13A1	0.880154	1.21398	1.03368	0.686372	0.99999
rs17696641:57015800:T:A	18_57015800	LMAN1	0.841236	1.12056	0.970903	0.686424	0.99999
rs291986:22980686:C:G	1_22980686	C1QB	0.89109	1.07888	0.9805	0.686454	0.99999
rs187669197:22545005:A:G	22_22545005	IGL	0.924151	1.12727	1.02067	0.686479	0.99999
rs4453783:22545693:A:C	22_22545693	IGL	0.924151	1.12727	1.02067	0.686479	0.99999
rs8140752:22547024:G:A	22_22547024	IGL	0.924151	1.12727	1.02067	0.686479	0.99999
rs5030105:186450906:A:G	3_186450906	KNG1	0.724304	1.23662	0.946408	0.68648	0.99999
rs200968980:22578385:G:A	22_22578385	IGL	0.744453	1.56535	1.07951	0.686581	0.99999
rs2188367:23083940:C:T	22_23083940	IGL	0.883698	1.20652	1.03257	0.686602	0.99999
rs370316110:6190890:G:C	6_6190890	F13A1	0.861545	1.10313	0.974884	0.686661	0.99999
rs6002525:22851447:T:C	22_22851447	IGL	0.889853	1.1938	1.03068	0.686824	0.99999
rs9427930:196915068:G:A	1_196915068	CFHR2	0.882973	1.20795	1.03276	0.686825	0.99999
rs7529347:196923315:C:T	1_196923315	CFHR2	0.882973	1.20795	1.03276	0.686825	0.99999
rs9427935:196925076:G:A	1_196925076	CFHR2	0.882973	1.20795	1.03276	0.686825	0.99999
rs12142766:196821817:G:A	1_196821817	CFHR2	0.805988	1.15269	0.963876	0.686875	0.99999
rs3859733:46339059:A:G	21_46339059	ITGB2	0.926455	1.12292	1.01997	0.68697	0.99999
rs4145498:106449246:G:A	14_106449246	IGH	0.90757	1.15856	1.02542	0.686996	0.99999
rs12586365:107051045:G:T	14_107051045	IGH	0.835598	1.12564	0.969838	0.687012	0.99999
rs6003272:23083515:A:T	22_23083515	IGL	0.883973	1.20577	1.03241	0.687137	0.99999
rs6003273:23083560:G:A	22_23083560	IGL	0.883973	1.20577	1.03241	0.687137	0.99999
rs61063966:22924377:A:G	22_22924377	IGL	0.778731	1.1792	0.958269	0.687162	0.99999
rs5758826:22924813:G:T	22_22924813	IGL	0.778731	1.1792	0.958269	0.687162	0.99999
rs111418299:3687370:C:T	17_3687370	ITGA	0.83406	1.3169	1.04803	0.687199	0.99999
rs2848041:89382746:A:G	2_89382746	IGK	0.705815	1.69641	1.09424	0.68727	0.99999
rs4567065:120008274:C:A	8_120008274	COLEC10	0.926091	1.12353	1.02004	0.687304	0.99999
rs2956478:107044255:C:T	14_107044255	IGH	0.899219	1.17484	1.02783	0.687337	0.99999
rs2956479:107044422:T:C	14_107044422	IGH	0.899219	1.17484	1.02783	0.687337	0.99999
rs2956480:107044583:G:C	14_107044583	IGH	0.899219	1.17484	1.02783	0.687337	0.99999
rs2919816:107044793:T:G	14_107044793	IGH	0.899219	1.17484	1.02783	0.687337	0.99999
rs394011:22771426:A:G	22_22771426	IGL	0.851367	1.11193	0.972967	0.687441	0.99999
rs7522952:196882344:A:G	1_196882344	CFHR2	0.881364	1.21107	1.03315	0.687518	0.99999
rs1588143:207519523:T:G	1_207519523	CD55	0.831107	1.32375	1.04889	0.687683	0.99999
rs10145358:106997364:A:G	14_106997364	IGH	0.912006	1.14977	1.02401	0.688077	0.99999
rs7638118:186974026:A:G	3_186974026	MASP1	0.863917	1.24811	1.03839	0.688117	0.99999
rs56044672:106450397:T:C	14_106450397	IGH	0.907134	1.15909	1.0254	0.688283	0.99999
rs41258306:123716103:T:C	9_123716103	C5	0.857546	1.26206	1.04032	0.688417	0.99999
rs41313623:123718563:C:T	9_123718563	C5	0.857546	1.26206	1.04032	0.688417	0.99999
rs41313609:123721649:G:A	9_123721649	C5	0.857546	1.26206	1.04032	0.688417	0.99999
rs41313607:123722195:A:G	9_123722195	C5	0.857546	1.26206	1.04032	0.688417	0.99999
rs41313597:123723050:C:T	9_123723050	C5	0.857546	1.26206	1.04032	0.688417	0.99999
rs7867876:123723534:G:A	9_123723534	C5	0.857546	1.26206	1.04032	0.688417	0.99999
rs41312903:123725776:C:T	9_123725776	C5	0.857546	1.26206	1.04032	0.688417	0.99999
rs41312901:123726029:A:G	9_123726029	C5	0.857546	1.26206	1.04032	0.688417	0.99999
rs62578417:123727440:A:T	9_123727440	C5	0.857546	1.26206	1.04032	0.688417	0.99999
rs77617771:123729896:G:A	9_123729896	C5	0.857546	1.26206	1.04032	0.688417	0.99999
rs11621990:106875768:C:T	14_106875768	IGH	0.627744	2.02405	1.1272	0.68848	0.99999
rs738891:23102440:T:C	22_23102440	IGL	0.881406	1.21065	1.03299	0.688495	0.99999
12:9245779:C:T	12_9245779	A2M	0.853273	1.27157	1.04163	0.688564	0.99999
12:9246354:T:A	12_9246354	A2M	0.853273	1.27157	1.04163	0.688564	0.99999
rs7291538:23179140:A:G	22_23179140	IGL	0.845917	1.28833	1.04394	0.688618	0.99999
rs35703353:196745112:C:T	1_196745112	CFHR3	0.870149	1.23436	1.03638	0.68872	0.99999
rs4915318:196897088:C:A	1_196897088	CFHR2	0.739236	1.22096	0.950041	0.68888	0.99999
rs5759408:23054916:G:T	22_23054916	IGL	0.732612	1.22825	0.948594	0.688902	0.99999
rs144885143:106920527:AT:A	14_106920527	IGH	0.748458	1.21101	0.952044	0.688907	0.99999
rs12891460:107001565:A:C	14_107001565	IGH	0.909386	1.15459	1.02468	0.688914	0.99999
rs5996358:23063906:A:G	22_23063906	IGL	0.822516	1.34404	1.05142	0.688947	0.99999
12:6073169:T:C	12_6073169	VWF	0.84495	1.11777	0.971834	0.688978	0.99999
rs144043767:106147291:G:A	14_106147291	IGH	0.887019	1.19891	1.03124	0.688985	0.99999
rs57346055:106119126:A:G	14_106119126	IGH	0.882724	1.20774	1.03252	0.689024	0.99999
rs13604:22890492:G:A	22_22890492	IGL	0.778839	1.45966	1.06623	0.689025	0.99999
rs666537:22970925:T:C	1_22970925	C1QC	0.887967	1.0817	0.980057	0.689059	0.99999
rs77437783:106726632:A:G	14_106726632	IGH	0.694333	1.73654	1.09806	0.689146	0.99999
rs8009464:107185850:C:T	14_107185850	IGH	0.863515	1.10186	0.975434	0.689151	0.99999
12:9236590:T:G	12_9236590	A2M	0.818071	1.14195	0.966539	0.689175	0.99999
rs200408267:107095156:A:G	14_107095156	IGH	0.889168	1.19444	1.03056	0.689283	0.99999
rs138255969:106530770:T:C	14_106530770	IGH	0.861456	1.10363	0.975055	0.689373	0.99999
rs400307:22747141:C:T	22_22747141	IGL	0.862866	1.10249	0.975349	0.689718	0.99999
rs74341490:106434516:A:G	14_106434516	IGH	0.873511	1.09359	0.977377	0.689753	0.99999
rs12627407:46319965:G:C	21_46319965	ITGB2	0.73775	1.22296	0.949861	0.689928	0.99999
rs375773683:40978262:A:AG	5_40978262	C7	0.713419	1.25042	0.944495	0.68997	0.99999
12:9254385:T:A	12_9254385	A2M	0.872995	1.22777	1.0353	0.690104	0.99999
12:9254422:G:C	12_9254422	A2M	0.872995	1.22777	1.0353	0.690104	0.99999
12:9256219:T:C	12_9256219	A2M	0.872995	1.22777	1.0353	0.690104	0.99999
12:9263542:A:T	12_9263542	A2M	0.872995	1.22777	1.0353	0.690104	0.99999
rs138061075:89604322:T:C	2_89604322	IGK	0.721391	1.24132	0.946296	0.690132	0.99999
rs2070797:547561:G:A	19_547561	GZMM	0.851838	1.11199	0.973261	0.690157	0.99999
rs28526738:106115359:G:C	14_106115359	IGH	0.87855	1.21604	1.03361	0.69016	0.99999
rs11338342:23064380:CT:C	22_23064380	IGL	0.816339	1.35871	1.05317	0.690192	0.99999
rs390986:23224496:G:A	22_23224496	IGL	0.834823	1.31352	1.04717	0.690198	0.99999
rs7159067:106892138:C:G	14_106892138	IGH	0.753728	1.53269	1.07482	0.690271	0.99999
rs11657621:3655446:C:A	17_3655446	ITGA	0.868375	1.23757	1.03667	0.690316	0.99999
rs3819991:11104712:G:A	1_11104712	MASP2	0.783698	1.17515	0.959668	0.690387	0.99999
rs6876739:40938342:T:C	5_40938342	C7	0.827449	1.13363	0.968517	0.690415	0.99999
rs2455301:40938922:T:C	5_40938922	C7	0.827449	1.13363	0.968517	0.690415	0.99999
rs2455314:40939291:A:G	5_40939291	C7	0.827449	1.13363	0.968517	0.690415	0.99999
rs2597739:40940815:G:A	5_40940815	C7	0.827449	1.13363	0.968517	0.690415	0.99999
rs2455309:40943255:A:G	5_40943255	C7	0.827449	1.13363	0.968517	0.690415	0.99999
rs2455311:40946744:G:A	5_40946744	C7	0.827449	1.13363	0.968517	0.690415	0.99999
rs2250856:40948139:T:A	5_40948139	C7	0.827449	1.13363	0.968517	0.690415	0.99999
rs140211065:106842977:AG:A	14_106842977	IGH	0.838337	1.12388	0.970666	0.69052	0.99999
rs4774161:107044688:C:T	14_107044688	IGH	0.821755	1.13886	0.967402	0.690572	0.99999
rs8009623:106295057:T:C	14_106295057	IGH	0.85866	1.25866	1.0396	0.690612	0.99999
rs35929925:107008694:A:C	14_107008694	IGH	0.885034	1.20245	1.03161	0.690657	0.99999
rs311311:207639695:C:G	1_207639695	CR2	0.877408	1.21823	1.03387	0.69075	0.99999
rs138297628:89500207:GC:G	2_89500207	IGK	0.70674	1.25857	0.943122	0.690787	0.99999
12:6162175:T:C	12_6162175	VWF	0.84454	1.29048	1.04396	0.690788	0.99999
rs581453:22972900:C:T	1_22972900	C1QC	0.888232	1.0817	0.980204	0.690813	0.99999
rs2067542:41154436:A:G	5_41154436	C6	0.891409	1.18943	1.02969	0.690869	0.99999
rs3805715:41158489:A:G	5_41158489	C6	0.891409	1.18943	1.02969	0.690869	0.99999
rs3830073:41159509:C:T	5_41159509	C6	0.891409	1.18943	1.02969	0.690869	0.99999
rs3830072:41159653:T:C	5_41159653	C6	0.891409	1.18943	1.02969	0.690869	0.99999
rs3830071:41159722:G:T	5_41159722	C6	0.891409	1.18943	1.02969	0.690869	0.99999
rs10473235:41162679:A:G	5_41162679	C6	0.891409	1.18943	1.02969	0.690869	0.99999
rs8405:22890270:T:G	22_22890270	IGL	0.772622	1.47593	1.06787	0.690878	0.99999
12:6137041:CA:C	12_6137041	VWF	0.768986	1.19016	0.956669	0.690952	0.99999
rs116666892:89548416:T:C	2_89548416	IGK	0.860405	1.25465	1.03899	0.690984	0.99999
rs2857346:106378512:T:C	14_106378512	IGH	0.82816	1.13312	0.968713	0.691049	0.99999
rs2854756:106378513:G:A	14_106378513	IGH	0.82816	1.13312	0.968713	0.691049	0.99999
rs148359709:106481134:C:G	14_106481134	IGH	0.794051	1.16518	0.961881	0.691169	0.99999
rs148513037:106669632:G:A	14_106669632	IGH	0.870485	1.23272	1.03589	0.691181	0.99999
rs79320132:106527520:A:C	14_106527520	IGH	0.812003	1.14806	0.965518	0.691232	0.99999
rs294184:22971987:T:C	1_22971987	C1QC	0.888535	1.08151	0.980288	0.691312	0.99999
rs58947791:6270152:A:G	6_6270152	F13A1	0.787994	1.17116	0.960661	0.691355	0.99999
rs1367276:3662060:C:T	2_3662060	COLEC11	0.85563	1.10893	0.97408	0.691376	0.99999
rs13004733:3664469:A:G	2_3664469	COLEC11	0.85563	1.10893	0.97408	0.691376	0.99999
rs4850074:3669088:C:T	2_3669088	COLEC11	0.85563	1.10893	0.97408	0.691376	0.99999
rs35201410:106929979:C:G	14_106929979	IGH	0.868645	1.23658	1.03641	0.691399	0.99999
rs10136560:107195868:C:G	14_107195868	IGH	0.860273	1.10496	0.974971	0.691412	0.99999
rs8005667:107066596:T:A	14_107066596	IGH	0.781251	1.17788	0.95928	0.691435	0.99999
rs11160994:107018715:G:A	14_107018715	IGH	0.917862	1.13795	1.022	0.691493	0.99999
rs7493533:107018806:A:G	14_107018806	IGH	0.917862	1.13795	1.022	0.691493	0.99999
rs61999678:106926649:C:A	14_106926649	IGH	0.652399	1.32753	0.930634	0.691612	0.99999
rs6872083:39418421:A:G	5_39418421	C9	0.875856	1.09192	0.977941	0.691695	0.99999
rs7287401:22562874:T:C	22_22562874	IGL	0.869267	1.23512	1.03617	0.691721	0.99999
rs7023696:123771010:T:C	9_123771010	C5	0.771019	1.18831	0.95719	0.691746	0.99999
rs7027797:123771799:T:C	9_123771799	C5	0.771019	1.18831	0.95719	0.691746	0.99999
rs72758170:123773376:T:A	9_123773376	C5	0.771019	1.18831	0.95719	0.691746	0.99999
rs78103352:123774605:C:T	9_123774605	C5	0.771019	1.18831	0.95719	0.691746	0.99999
rs41309866:123774889:T:C	9_123774889	C5	0.771019	1.18831	0.95719	0.691746	0.99999
rs6478493:123775513:G:A	9_123775513	C5	0.771019	1.18831	0.95719	0.691746	0.99999
rs41309860:123776007:A:AT	9_123776007	C5	0.771019	1.18831	0.95719	0.691746	0.99999
rs41309856:123776390:G:C	9_123776390	C5	0.771019	1.18831	0.95719	0.691746	0.99999
rs41309850:123778688:A:C	9_123778688	C5	0.771019	1.18831	0.95719	0.691746	0.99999
rs113604212:123780467:T:G	9_123780467	C5	0.771019	1.18831	0.95719	0.691746	0.99999
rs149152260:123780697:A:G	9_123780697	C5	0.771019	1.18831	0.95719	0.691746	0.99999
rs35948313:123781329:C:T	9_123781329	C5	0.771019	1.18831	0.95719	0.691746	0.99999
rs41309844:123781647:A:C	9_123781647	C5	0.771019	1.18831	0.95719	0.691746	0.99999
rs41309040:123781763:C:G	9_123781763	C5	0.771019	1.18831	0.95719	0.691746	0.99999
rs2230214:123782299:G:A	9_123782299	C5	0.771019	1.18831	0.95719	0.691746	0.99999
rs72758183:123786336:C:T	9_123786336	C5	0.771019	1.18831	0.95719	0.691746	0.99999
rs41308028:123792469:T:C	9_123792469	C5	0.771019	1.18831	0.95719	0.691746	0.99999
rs41308026:123792989:A:G	9_123792989	C5	0.771019	1.18831	0.95719	0.691746	0.99999
rs35005563:106994009:G:T	14_106994009	IGH	0.901223	1.1697	1.02672	0.691752	0.99999
rs201179349:106994010:C:T	14_106994010	IGH	0.901223	1.1697	1.02672	0.691752	0.99999
rs78367943:106994011:T:C	14_106994011	IGH	0.901223	1.1697	1.02672	0.691752	0.99999
rs34891277:106994015:G:A	14_106994015	IGH	0.901223	1.1697	1.02672	0.691752	0.99999
rs142217275:89431754:C:T	2_89431754	IGK	0.863177	1.24827	1.03802	0.691758	0.99999
rs56150212:106461044:G:A	14_106461044	IGH	0.877235	1.09081	0.978209	0.691844	0.99999
rs58198190:23090468:C:T	22_23090468	IGL	0.912163	1.14859	1.02357	0.691884	0.99999
rs581452:22972899:G:A	1_22972899	C1QC	0.888658	1.08151	0.980352	0.692057	0.99999
rs624298:57374534:A:G	1_57374534	C8A	0.913228	1.14653	1.02325	0.692063	0.99999
rs12475572:3675155:C:T	2_3675155	COLEC11	0.738431	1.223	0.950318	0.692165	0.99999
rs3851514:6274570:T:C	6_6274570	F13A1	0.920607	1.13268	1.02115	0.692265	0.99999
rs34333949:106578563:T:A	14_106578563	IGH	0.883611	1.08566	0.979437	0.692458	0.99999
rs34207759:57010286:T:TA	18_57010286	LMAN1	0.898143	1.17555	1.02753	0.692509	0.99999
rs34541661:23109845:G:A	22_23109845	IGL	0.873617	1.22553	1.03472	0.69266	0.99999
rs35400007:3688624:A:G	17_3688624	ITGA	0.799039	1.40169	1.0583	0.692665	0.99999
rs945040:96683973:G:A	14_96683973	BDKRB2	0.886246	1.08355	0.979943	0.692749	0.99999
rs17637573:106721087:A:G	14_106721087	IGH	0.820885	1.14014	0.967432	0.692794	0.99999
12:6111411:C:A	12_6111411	VWF	0.926638	1.12148	1.01941	0.692893	0.99999
rs6002579:22864658:A:G	22_22864658	IGL	0.887778	1.19613	1.03048	0.692959	0.99999
rs6685931:196867233:T:C	1_196867233	CFHR4	0.880884	1.08795	0.978959	0.692966	0.99999
rs5996372:23083635:T:G	22_23083635	IGL	0.885113	1.20154	1.03126	0.693009	0.99999
rs3966372:22663668:G:A	22_22663668	IGL	0.863449	1.10253	0.975692	0.693094	0.99999
rs2227819:76012745:C:T	5_76012745	F2R	0.811788	1.36842	1.05398	0.693113	0.99999
rs78943406:106570388:G:T	14_106570388	IGH	0.795842	1.16394	0.962452	0.693125	0.99999
rs72693979:106570440:C:T	14_106570440	IGH	0.795842	1.16394	0.962452	0.693125	0.99999
rs147016821:40952580:T:TTTTA	5_40952580	C7	0.878512	1.2151	1.03319	0.693156	0.99999
rs12158749:22908420:C:T	22_22908420	IGL	0.835742	1.30975	1.04624	0.693307	0.99999
rs3753077:22712261:C:T	22_22712261	IGL	0.730865	1.23182	0.948839	0.693325	0.99999
rs1959052:96676651:C:A	14_96676651	BDKRB2	0.891702	1.1881	1.02929	0.693354	0.99999
rs34580689:106974828:A:C	14_106974828	IGH	0.917108	1.13894	1.02203	0.693421	0.99999
rs6000790:22416297:A:G	22_22416297	IGL	0.874011	1.09372	0.977713	0.693592	0.99999
rs76508452:120040254:G:A	8_120040254	COLEC10	0.774126	1.18569	0.958057	0.693615	0.99999
rs73389457:22820710:C:G	22_22820710	IGL	0.856855	1.26132	1.0396	0.693773	0.99999
12:6111476:A:G	12_6111476	VWF	0.880556	1.08833	0.978946	0.693784	0.99999
rs28515102:106973310:T:C	14_106973310	IGH	0.917008	1.13905	1.02202	0.693786	0.99999
rs112981490:89387261:A:AT	2_89387261	IGK	0.802428	1.15775	0.963851	0.693801	0.99999
rs1838065:54529257:A:G	10_54529257	MBL2	0.838164	1.30381	1.04537	0.693816	0.99999
12:9238310:T:C	12_9238310	A2M	0.818015	1.14304	0.966967	0.693905	0.99999
12:9238579:A:G	12_9238579	A2M	0.818015	1.14304	0.966967	0.693905	0.99999
12:9238902:T:C	12_9238902	A2M	0.818015	1.14304	0.966967	0.693905	0.99999
12:9239022:G:T	12_9239022	A2M	0.818015	1.14304	0.966967	0.693905	0.99999
rs11845564:106465458:T:C	14_106465458	IGH	0.840084	1.29928	1.04475	0.69393	0.99999
rs61995798:107062802:T:G	14_107062802	IGH	0.773148	1.18678	0.957892	0.693935	0.99999
rs7236989:57010453:T:C	18_57010453	LMAN1	0.883061	1.08631	0.979425	0.694014	0.99999
rs2000983:22769943:C:G	22_22769943	IGL	0.807606	1.15287	0.964916	0.694081	0.99999
rs68007566:96683186:A:G	14_96683186	BDKRB2	0.84005	1.29928	1.04473	0.694087	0.99999
rs55938820:106659807:G:A	14_106659807	IGH	0.86916	1.23446	1.03583	0.694088	0.99999
12:6152976:G:A	12_6152976	VWF	0.912838	1.14677	1.02314	0.694261	0.99999
rs1544896:61567481:C:T	18_61567481	SERPINB2	0.872406	1.09518	0.977466	0.694433	0.99999
rs1485305:120010520:A:T	8_120010520	COLEC10	0.888575	1.08187	0.98047	0.694471	0.99999
rs11123563:3683091:C:T	2_3683091	COLEC11	0.900648	1.17008	1.02656	0.694591	0.99999
rs35351694:106433362:C:G	14_106433362	IGH	0.918967	1.13523	1.02139	0.69463	0.99999
rs4239527:44160413:T:A	19_44160413	PLAUR	0.905547	1.16056	1.02516	0.694683	0.99999
rs10801569:196792897:G:A	1_196792897	CFHR2	0.832502	1.12996	0.969895	0.694901	0.99999
rs619545:57372591:C:T	1_57372591	C8A	0.879341	1.08949	0.97879	0.69494	0.99999
rs149695294:106357644:T:C	14_106357644	IGH	0.825038	1.13678	0.968446	0.694972	0.99999
rs145534823:106357673:T:G	14_106357673	IGH	0.825038	1.13678	0.968446	0.694972	0.99999
rs192963727:106358780:T:C	14_106358780	IGH	0.825038	1.13678	0.968446	0.694972	0.99999
rs113801605:47811262:G:A	19_47811262	C5AR1	0.849822	1.27644	1.04151	0.695117	0.99999
rs2459463:40948567:A:T	5_40948567	C7	0.828742	1.13342	0.969184	0.695136	0.99999
rs10140904:107184797:C:T	14_107184797	IGH	0.865603	1.10105	0.976255	0.695394	0.99999
rs10142918:107190443:C:A	14_107190443	IGH	0.865603	1.10105	0.976255	0.695394	0.99999
rs10142859:107190475:A:G	14_107190475	IGH	0.865603	1.10105	0.976255	0.695394	0.99999
12:6193537:C:G	12_6193537	VWF	0.830539	1.13185	0.96956	0.695446	0.99999
rs10151711:106272345:A:G	14_106272345	IGH	0.913868	1.14457	1.02273	0.695456	0.99999
rs80115491:106442558:C:A	14_106442558	IGH	0.87756	1.09105	0.978499	0.695589	0.99999
rs76494891:106442559:C:T	14_106442559	IGH	0.87756	1.09105	0.978499	0.695589	0.99999
12:6070755:CA:C	12_6070755	VWF	0.867369	1.09959	0.976601	0.695624	0.99999
rs73156133:22741391:G:A	22_22741391	IGL	0.771211	1.18927	0.957693	0.695631	0.99999
rs12888938:106258572:G:A	14_106258572	IGH	0.905531	1.16035	1.02505	0.695648	0.99999
rs9611219:22555917:C:T	22_22555917	IGL	0.896818	1.17729	1.02753	0.695649	0.99999
rs147694307:196789200:A:G	1_196789200	CFHR1	0.797767	1.16272	0.963108	0.695684	0.99999
rs405471:23239280:A:G	22_23239280	IGL	0.920032	1.13304	1.021	0.695713	0.99999
rs913243:22979987:C:A	1_22979987	C1QB	0.889773	1.08105	0.98076	0.695723	0.99999
rs7148835:106715440:G:C	14_106715440	IGH	0.617727	2.05823	1.12758	0.695752	0.99999
rs700231:39364339:T:C	5_39364339	C9	0.888038	1.08247	0.980447	0.695834	0.99999
rs148995269:89470209:A:G	2_89470209	IGK	0.89114	1.18846	1.02912	0.695976	0.99999
12:6161003:C:A	12_6161003	VWF	0.863665	1.24553	1.03717	0.695991	0.99999
12:6161004:C:T	12_6161004	VWF	0.863665	1.24553	1.03717	0.695991	0.99999
rs641153:31914180:G:A	6_31914180	CFB	0.713043	1.25331	0.945336	0.696015	0.99999
rs78009790:106570752:A:G	14_106570752	IGH	0.801399	1.15929	0.963875	0.69606	0.99999
rs28437864:22978197:C:T	22_22978197	IGL	0.900838	1.16929	1.02632	0.696164	0.99999
rs6015:169519894:G:A	1_169519894	F5	0.874545	1.22232	1.03391	0.696186	0.99999
rs6035:169521849:T:C	1_169521849	F5	0.854752	1.26491	1.0398	0.696301	0.99999
rs2274393:6182605:C:T	6_6182605	F13A1	0.827341	1.135	0.969037	0.696571	0.99999
rs11849113:106896416:G:T	14_106896416	IGH	0.87432	1.09389	0.977961	0.6966	0.99999
rs12589582:106997374:A:G	14_106997374	IGH	0.911783	1.14822	1.02319	0.696671	0.99999
rs10145445:106997384:C:T	14_106997384	IGH	0.911783	1.14822	1.02319	0.696671	0.99999
rs68108065:106630463:G:C	14_106630463	IGH	0.864787	1.10194	0.976189	0.696683	0.99999
rs6003247:23064557:C:T	22_23064557	IGL	0.816984	1.35323	1.05146	0.696684	0.99999
rs6003249:23064738:A:G	22_23064738	IGL	0.816984	1.35323	1.05146	0.696684	0.99999
rs112722986:549515:T:C	19_549515	GZMM	0.856131	1.26168	1.03931	0.69673	0.99999
12:6217918:G:A	12_6217918	VWF	0.921495	1.13014	1.0205	0.696732	0.99999
rs7287541:22725057:T:G	22_22725057	IGL	0.889502	1.08141	0.980773	0.696866	0.99999
rs3794457:106357983:G:A	14_106357983	IGH	0.825196	1.13703	0.968646	0.696872	0.99999
rs35221693:106974831:A:G	14_106974831	IGH	0.916841	1.1387	1.02177	0.696912	0.99999
rs148622692:89313505:C:T	2_89313505	IGK	0.699983	1.70502	1.09247	0.69698	0.99999
rs2857354:106368726:G:A	14_106368726	IGH	0.699924	1.26936	0.942581	0.696992	0.99999
rs2516962:106368728:A:G	14_106368728	IGH	0.699924	1.26936	0.942581	0.696992	0.99999
rs170209:3635645:A:G	17_3635645	ITGA	0.885508	1.08468	0.980049	0.697002	0.99999
rs12074166:207285705:T:G	1_207285705	C4BPA	0.858427	1.2565	1.03857	0.69703	0.99999
rs491098:113769346:G:C	13_113769346	F7	0.618038	1.37976	0.92344	0.697453	0.99999
rs569557:113769917:G:A	13_113769917	F7	0.618038	1.37976	0.92344	0.697453	0.99999
rs7161518:96676447:T:C	14_96676447	BDKRB2	0.892452	1.1854	1.02855	0.697498	0.99999
rs16840607:196823030:T:G	1_196823030	CFHR4	0.912364	1.14693	1.02295	0.697523	0.99999
rs141795404:89286585:C:T	2_89286585	IGK	0.740426	1.56705	1.07717	0.697531	0.99999
rs10675603:46676732:T:TTG	13_46676732	CPB2	0.884864	1.20057	1.0307	0.69767	0.99999
rs11454655:186969200:T:TA	3_186969200	MASP1	0.863297	1.10337	0.975981	0.697718	0.99999
rs62225991:22897566:T:C	22_22897566	IGL	0.664888	1.31409	0.934731	0.697749	0.99999
rs178033:21132570:C:T	22_21132570	SERPIND1	0.923022	1.12715	1.01999	0.697753	0.99999
rs1351954:120085941:G:A	8_120085941	COLEC10	0.89181	1.07965	0.981247	0.697835	0.99999
rs71426154:106192772:C:G	14_106192772	IGH	0.650872	1.33305	0.931477	0.697923	0.99999
rs112473991:107235102:T:C	14_107235102	IGH	0.713177	1.65671	1.08698	0.698095	0.99999
12:9239234:C:T	12_9239234	A2M	0.820373	1.14178	0.967823	0.698151	0.99999
rs11912895:23196467:C:T	22_23196467	IGL	0.902961	1.16464	1.02549	0.698278	0.99999
rs449201:22388020:A:G	22_22388020	IGL	0.766928	1.1945	0.95713	0.698287	0.99999
rs409381:22388332:A:G	22_22388332	IGL	0.766928	1.1945	0.95713	0.698287	0.99999
rs58013837:196669783:C:CA	1_196669783	CFH	0.867307	1.23681	1.03571	0.698343	0.99999
rs2304530:23056140:G:A	22_23056140	IGL	0.908183	1.15463	1.02402	0.698364	0.99999
rs5996147:22898675:G:A	22_22898675	IGL	0.769232	1.47943	1.06678	0.698403	0.99999
rs10431646:106587394:A:G	14_106587394	IGH	0.898361	1.17349	1.02675	0.698497	0.99999
rs10133022:106302095:A:C	14_106302095	IGH	0.876597	1.21723	1.03297	0.698528	0.99999
rs111813670:106462614:C:T	14_106462614	IGH	0.878316	1.09083	0.97882	0.698559	0.99999
rs36063589:61545809:G:GAA	18_61545809	SERPINB2	0.872135	1.09601	0.977687	0.698658	0.99999
14:106429499:AAAAG:A	14_106429499	IGH	0.899409	1.1714	1.02643	0.698708	0.99999
rs376728:23223915:A:G	22_23223915	IGL	0.767935	1.48279	1.06709	0.698853	0.99999
rs698859:197008365:C:T	1_197008365	F13B	0.891567	1.07997	0.981259	0.698871	0.99999
rs75872588:89318273:C:T	2_89318273	IGK	0.690896	1.73601	1.09517	0.698917	0.99999
rs10854764:23161302:T:C	22_23161302	IGL	0.925722	1.122	1.01915	0.699014	0.99999
rs4423609:3678968:G:A	2_3678968	COLEC11	0.692427	1.27947	0.941243	0.699055	0.99999
rs11625363:106705497:A:T	14_106705497	IGH	0.850008	1.11514	0.973591	0.699176	0.99999
rs112054770:89503998:G:A	2_89503998	IGK	0.687816	1.28531	0.940244	0.699276	0.99999
rs11628917:94843719:C:T	14_94843719	SERPINA1	0.702304	1.26749	0.943486	0.699334	0.99999
rs12478443:3665981:G:C	2_3665981	COLEC11	0.859343	1.10704	0.97536	0.699399	0.99999
rs710462:186963130:G:T	3_186963130	MASP1	0.898863	1.17227	1.0265	0.699424	0.99999
rs2337903:107074512:T:C	14_107074512	IGH	0.867563	1.1	0.976893	0.699456	0.99999
12:6089068:G:A	12_6089068	VWF	0.877763	1.09143	0.978783	0.699609	0.99999
rs113847161:89474516:C:T	2_89474516	IGK	0.695206	1.2763	0.941962	0.699652	0.99999
rs146973277:106702087:C:T	14_106702087	IGH	0.861148	1.10553	0.975716	0.699672	0.99999
rs6674522:196916359:G:C	1_196916359	CFHR2	0.880044	1.20973	1.0318	0.699734	0.99999
rs493833:113769639:T:G	13_113769639	F7	0.618114	1.38112	0.923954	0.699773	0.99999
rs2040467:106458728:A:G	14_106458728	IGH	0.853689	1.26571	1.03948	0.699924	0.99999
rs945039:96684198:A:G	14_96684198	BDKRB2	0.838434	1.30014	1.04407	0.69997	0.99999
rs1985765:106861243:A:T	14_106861243	IGH	0.775356	1.46077	1.06425	0.699979	0.99999
rs34704763:123760086:AT:A	9_123760086	C5	0.925633	1.12198	1.01909	0.700008	0.99999
rs77470810:106033872:A:G	14_106033872	IGH	0.881973	1.20564	1.03118	0.700196	0.99999
rs77898422:106033873:T:G	14_106033873	IGH	0.881973	1.20564	1.03118	0.700196	0.99999
rs4919844:545593:T:C	19_545593	GZMM	0.893049	1.18335	1.028	0.700505	0.99999
rs8138940:23160720:C:T	22_23160720	IGL	0.925733	1.12171	1.01902	0.700506	0.99999
rs113056826:89509610:T:G	2_89509610	IGK	0.687672	1.2861	0.940434	0.700585	0.99999
rs79327529:106478287:C:G	14_106478287	IGH	0.782538	1.1792	0.960609	0.700847	0.99999
rs139206954:1655421:T:C	17_1655421	SERPINF2	0.886009	1.08477	0.980364	0.700904	0.99999
rs145245755:1655422:G:T	17_1655422	SERPINF2	0.886009	1.08477	0.980364	0.700904	0.99999
rs77865886:106182025:T:C	14_106182025	IGH	0.840701	1.29445	1.04319	0.700967	0.99999
14:106478242:G:A	14_106478242	IGH	0.776269	1.18564	0.959362	0.701004	0.99999
rs200172352:106478243:G:T	14_106478243	IGH	0.776269	1.18564	0.959362	0.701004	0.99999
rs41311867:123753600:G:T	9_123753600	C5	0.875359	1.21886	1.03293	0.701248	0.99999
rs2008825:23087000:T:C	22_23087000	IGL	0.878719	1.21192	1.03196	0.701312	0.99999
rs361891:22877306:G:A	22_22877306	IGL	0.839886	1.12454	0.971849	0.70134	0.99999
rs34937605:22584300:T:TA	22_22584300	IGL	0.922448	1.12748	1.01982	0.701439	0.99999
rs56288561:173883517:A:T	1_173883517	SERPINC1	0.885259	1.19859	1.03008	0.701448	0.99999
rs61997585:107112165:C:G	14_107112165	IGH	0.856233	1.1101	0.974936	0.701576	0.99999
rs10137960:106287991:C:T	14_106287991	IGH	0.854092	1.11197	0.974538	0.701591	0.99999
rs5757698:22613242:T:G	22_22613242	IGL	0.926662	1.11979	1.01866	0.70187	0.99999
rs2040564:23089857:G:A	22_23089857	IGL	0.873529	1.22241	1.03335	0.701953	0.99999
rs61983288:106034132:G:A	14_106034132	IGH	0.884612	1.19971	1.03018	0.702049	0.99999
rs4548771:106977014:G:T	14_106977014	IGH	0.914818	1.14135	1.02183	0.702049	0.99999
rs6003242:23060308:T:C	22_23060308	IGL	0.818525	1.34626	1.04974	0.702175	0.99999
rs7286112:23061097:T:C	22_23061097	IGL	0.818525	1.34626	1.04974	0.702175	0.99999
rs5996361:23064271:T:C	22_23064271	IGL	0.818525	1.34626	1.04974	0.702175	0.99999
rs5996362:23064287:C:T	22_23064287	IGL	0.818525	1.34626	1.04974	0.702175	0.99999
rs8008065:106462138:C:A	14_106462138	IGH	0.878312	1.09133	0.979046	0.70226	0.99999
rs7145441:106976081:C:T	14_106976081	IGH	0.91679	1.13766	1.02127	0.70226	0.99999
rs7145943:106976203:G:A	14_106976203	IGH	0.91679	1.13766	1.02127	0.70226	0.99999
rs7147093:106976237:T:A	14_106976237	IGH	0.91679	1.13766	1.02127	0.70226	0.99999
rs7150575:106976382:G:A	14_106976382	IGH	0.91679	1.13766	1.02127	0.70226	0.99999
rs12587371:106976662:G:T	14_106976662	IGH	0.91679	1.13766	1.02127	0.70226	0.99999
rs4562969:106976874:A:C	14_106976874	IGH	0.91679	1.13766	1.02127	0.70226	0.99999
rs34446021:106976922:G:T	14_106976922	IGH	0.91679	1.13766	1.02127	0.70226	0.99999
rs12589984:106976935:T:C	14_106976935	IGH	0.91679	1.13766	1.02127	0.70226	0.99999
rs5013930:93679707:T:C	3_93679707	PROS1	0.863374	1.10402	0.97631	0.702279	0.99999
rs12434109:106412532:T:C	14_106412532	IGH	0.855469	1.11088	0.974847	0.702302	0.99999
rs4446154:23049803:G:T	22_23049803	IGL	0.817245	1.14565	0.967613	0.70241	0.99999
rs73365421:106481398:G:T	14_106481398	IGH	0.922954	1.12637	1.0196	0.70241	0.99999
rs17549312:197026846:T:A	1_197026846	F13B	0.891594	1.08037	0.981456	0.702416	0.99999
rs2069973:95053551:C:G	14_95053551	SERPINA5	0.925267	1.12219	1.01898	0.702439	0.99999
rs666656:22970828:G:T	1_22970828	C1QC	0.892048	1.08001	0.981539	0.702449	0.99999
rs11160912:106479202:C:T	14_106479202	IGH	0.92299	1.1263	1.01959	0.702479	0.99999
rs11160913:106479209:G:A	14_106479209	IGH	0.92299	1.1263	1.01959	0.702479	0.99999
rs7146845:106875833:A:C	14_106875833	IGH	0.724622	1.6129	1.08108	0.7025	0.99999
rs7156918:106661210:A:G	14_106661210	IGH	0.904872	1.1599	1.02448	0.702583	0.99999
rs73153800:22707388:T:C	22_22707388	IGL	0.784434	1.17777	0.961189	0.702613	0.99999
rs2624344:89351288:C:T	2_89351288	IGK	0.792266	1.16992	0.962749	0.702634	0.99999
rs60969672:106101982:A:G	14_106101982	IGH	0.715197	1.25354	0.946852	0.702844	0.99999
rs58901006:106101984:T:A	14_106101984	IGH	0.715197	1.25354	0.946852	0.702844	0.99999
rs4251845:44165783:G:A	19_44165783	PLAUR	0.884897	1.19888	1.02999	0.702846	0.99999
rs11098043:110672285:A:G	4_110672285	CFI	0.913864	1.14294	1.022	0.702892	0.99999
rs62324894:110672785:T:A	4_110672785	CFI	0.913864	1.14294	1.022	0.702892	0.99999
rs364790:23244310:A:G	22_23244310	IGL	0.920804	1.13016	1.02012	0.703038	0.99999
rs373040196:6318654:C:G	6_6318654	F13A1	0.806264	1.15629	0.965545	0.703065	0.99999
6:6318655:T:G	6_6318655	F13A1	0.806264	1.15629	0.965545	0.703065	0.99999
1:196968872:T:TAC	1_196968872	CFHR5	0.860723	1.24907	1.03687	0.703087	0.99999
12:6064446:G:A	12_6064446	VWF	0.899007	1.17101	1.02603	0.703102	0.99999
12:6064549:C:A	12_6064549	VWF	0.899007	1.17101	1.02603	0.703102	0.99999
rs76506404:106529106:A:T	14_106529106	IGH	0.880441	1.08967	0.979486	0.703151	0.99999
rs78609932:106529110:T:A	14_106529110	IGH	0.880441	1.08967	0.979486	0.703151	0.99999
rs366062:23193449:G:A	22_23193449	IGL	0.908813	1.1523	1.02334	0.703206	0.99999
rs7158124:106978311:C:T	14_106978311	IGH	0.916723	1.13758	1.0212	0.70327	0.99999
rs6576181:106978464:T:A	14_106978464	IGH	0.916723	1.13758	1.0212	0.70327	0.99999
rs6576182:106978572:T:C	14_106978572	IGH	0.916723	1.13758	1.0212	0.70327	0.99999
rs6576183:106978607:A:G	14_106978607	IGH	0.916723	1.13758	1.0212	0.70327	0.99999
rs10625439:161168653:G:GTTTT	6_161168653	PLG	0.83399	1.1303	0.970908	0.703451	0.99999
rs12589190:107191316:C:T	14_107191316	IGH	0.86488	1.10291	0.976672	0.703512	0.99999
rs62220427:23131391:T:C	22_23131391	IGL	0.834884	1.1295	0.971084	0.703527	0.99999
rs35708465:57018022:C:T	18_57018022	LMAN1	0.81048	1.15237	0.966425	0.70367	0.99999
rs12964019:57019274:T:G	18_57019274	LMAN1	0.81048	1.15237	0.966425	0.70367	0.99999
rs35054924:57021478:A:T	18_57021478	LMAN1	0.81048	1.15237	0.966425	0.70367	0.99999
rs35129441:57027007:C:T	18_57027007	LMAN1	0.81048	1.15237	0.966425	0.70367	0.99999
12:6194579:G:C	12_6194579	VWF	0.812504	1.15045	0.966821	0.703721	0.99999
12:6194585:T:A	12_6194585	VWF	0.812504	1.15045	0.966821	0.703721	0.99999
rs80136041:3633478:G:A	17_3633478	ITGA	0.885543	1.08552	0.980445	0.703799	0.99999
rs112001460:106488111:G:A	14_106488111	IGH	0.915685	1.13936	1.02142	0.703882	0.99999
rs2519493:23240944:T:C	22_23240944	IGL	0.920063	1.13133	1.02024	0.70391	0.99999
rs3844507:39397662:T:A	5_39397662	C9	0.86994	1.09872	0.977659	0.704431	0.99999
rs5751052:22776990:G:C	22_22776990	IGL	0.887249	1.19369	1.02913	0.704433	0.99999
rs2009697:107057859:G:A	14_107057859	IGH	0.790064	1.17261	0.962516	0.704492	0.99999
rs34155970:106514846:A:G	14_106514846	IGH	0.874404	1.09494	0.978479	0.704561	0.99999
rs2239652:94848273:G:A	14_94848273	SERPINA1	0.867322	1.10101	0.977205	0.704782	0.99999
rs2239651:94848547:T:C	14_94848547	SERPINA1	0.867322	1.10101	0.977205	0.704782	0.99999
rs2069693:75911715:G:T	5_75911715	F2RL2	0.893577	1.07904	0.98194	0.704834	0.99999
rs11621054:106237811:C:T	14_106237811	IGH	0.887592	1.19285	1.02896	0.704976	0.99999
rs6003256:23066679:G:A	22_23066679	IGL	0.821284	1.33798	1.04827	0.704979	0.99999
rs6003258:23066978:T:C	22_23066978	IGL	0.821284	1.33798	1.04827	0.704979	0.99999
rs3916281:106727861:A:C	14_106727861	IGH	0.775496	1.45639	1.06274	0.705051	0.99999
rs34605189:23090423:G:C	22_23090423	IGL	0.902587	1.16361	1.02482	0.705149	0.99999
rs199660888:110675590:C:CT	4_110675590	CFI	0.913969	1.14224	1.02175	0.705225	0.99999
rs4251840:44166424:T:C	19_44166424	PLAUR	0.87681	1.21452	1.03194	0.705226	0.99999
rs10137980:107183974:G:C	14_107183974	IGH	0.862066	1.10562	0.976276	0.705252	0.99999
rs426313:22743737:C:T	22_22743737	IGL	0.867701	1.10077	0.977311	0.705333	0.99999
rs12431749:106207763:G:A	14_106207763	IGHG1	0.833723	1.30838	1.04442	0.705361	0.99999
rs2330249:23104522:A:G	22_23104522	IGL	0.872717	1.22288	1.03307	0.705406	0.99999
rs928897:23104527:C:T	22_23104527	IGL	0.872717	1.22288	1.03307	0.705406	0.99999
rs3876046:22976844:A:G	22_22976844	IGL	0.837795	1.12722	0.97179	0.705417	0.99999
rs10136817:107195968:G:A	14_107195968	IGH	0.859384	1.10799	0.975801	0.705484	0.99999
rs10148250:107061448:G:A	14_107061448	IGH	0.81903	1.14465	0.968246	0.705513	0.99999
rs12590988:107062934:G:A	14_107062934	IGH	0.81903	1.14465	0.968246	0.705513	0.99999
rs34731685:47822561:A:AT	19_47822561	C5AR1	0.887531	1.19279	1.0289	0.705577	0.99999
rs34753206:56995920:G:T	18_56995920	LMAN1	0.810304	1.15302	0.966592	0.705725	0.99999
rs41528645:57003619:T:C	18_57003619	LMAN1	0.810304	1.15302	0.966592	0.705725	0.99999
rs35746038:57005739:T:A	18_57005739	LMAN1	0.810304	1.15302	0.966592	0.705725	0.99999
rs17769312:57015523:T:C	18_57015523	LMAN1	0.810304	1.15302	0.966592	0.705725	0.99999
rs376983818:107120077:A:G	14_107120077	IGH	0.814247	1.14927	0.967364	0.70587	0.99999
rs137954546:22632044:C:A	22_22632044	IGL	0.841762	1.28971	1.04193	0.70588	0.99999
rs35836111:23043385:G:T	22_23043385	IGL	0.799388	1.16371	0.9645	0.705943	0.99999
rs71606601:41180934:T:TA	5_41180934	C6	0.862364	1.10547	0.976382	0.705981	0.99999
rs146878203:207835812:G:A	1_207835812	CR1L	0.841477	1.12399	0.972527	0.706008	0.99999
rs10137958:106287988:C:T	14_106287988	IGH	0.856817	1.11033	0.975371	0.706061	0.99999
rs5778622:169540276:T:TAGG	1_169540276	F5	0.878812	1.09145	0.979378	0.70622	0.99999
rs9427927:196909513:C:T	1_196909513	CFHR2	0.878663	1.21038	1.03127	0.706306	0.99999
rs9427648:196911048:G:A	1_196911048	CFHR2	0.878663	1.21038	1.03127	0.706306	0.99999
rs9427929:196912243:C:G	1_196912243	CFHR2	0.878663	1.21038	1.03127	0.706306	0.99999
rs451369:23029374:G:A	22_23029374	IGL	0.719143	1.25028	0.948226	0.706325	0.99999
rs4861707:187138092:A:G	4_187138092	KLKB1	0.919296	1.13218	1.0202	0.706619	0.99999
rs76789469:89282667:C:A	2_89282667	IGK	0.7601	1.49881	1.06735	0.706679	0.99999
rs13072823:186435561:G:A	3_186435561	KNG1	0.824044	1.14021	0.96932	0.706815	0.99999
rs5029980:186437944:T:C	3_186437944	KNG1	0.824044	1.14021	0.96932	0.706815	0.99999
rs5029993:186439295:G:A	3_186439295	KNG1	0.824044	1.14021	0.96932	0.706815	0.99999
rs2230199:6718387:G:C	19_6718387	C3	0.866857	1.10173	0.977261	0.706873	0.99999
rs58291548:106515593:C:A	14_106515593	IGH	0.872887	1.09656	0.978353	0.706885	0.99999
rs6576196:107057474:G:T	14_107057474	IGH	0.819619	1.14441	0.968493	0.706955	0.99999
rs6576197:107057487:C:G	14_107057487	IGH	0.819619	1.14441	0.968493	0.706955	0.99999
rs786735:6173987:T:C	6_6173987	F13A1	0.858284	1.10922	0.97572	0.707164	0.99999
rs10144746:106134806:G:A	14_106134806	IGH	0.833423	1.13156	0.971118	0.707165	0.99999
rs71640035:187161061:T:G	4_187161061	KLKB1	0.886664	1.08503	0.980843	0.707244	0.99999
rs11990686:120014632:A:G	8_120014632	COLEC10	0.835955	1.30228	1.04338	0.707267	0.99999
rs6742984:89391696:A:T	2_89391696	IGK	0.744782	1.54388	1.07231	0.707341	0.99999
rs10134251:107039743:C:A	14_107039743	IGH	0.826781	1.13777	0.969891	0.707417	0.99999
rs3213595:107183416:G:A	14_107183416	IGH	0.908098	1.15266	1.0231	0.707429	0.99999
rs1899950:41235268:G:A	5_41235268	C6	0.812645	1.15124	0.967236	0.707718	0.99999
rs2921179:41238451:C:G	5_41238451	C6	0.812645	1.15124	0.967236	0.707718	0.99999
rs34503659:22707299:A:C	22_22707299	IGL	0.733209	1.23453	0.951403	0.7078	0.99999
12:9242623:A:T	12_9242623	A2M	0.85547	1.25849	1.03759	0.707846	0.99999
rs11090174:23064904:C:G	22_23064904	IGL	0.818878	1.34218	1.04837	0.707858	0.99999
rs700234:39367548:A:T	5_39367548	C9	0.888848	1.08329	0.981266	0.707862	0.99999
rs700235:39367718:A:G	5_39367718	C9	0.888848	1.08329	0.981266	0.707862	0.99999
rs700236:39367739:A:G	5_39367739	C9	0.888848	1.08329	0.981266	0.707862	0.99999
rs700238:39369103:C:G	5_39369103	C9	0.888848	1.08329	0.981266	0.707862	0.99999
rs696767:39370475:C:A	5_39370475	C9	0.888848	1.08329	0.981266	0.707862	0.99999
rs4476438:23056313:A:G	22_23056313	IGL	0.863218	1.10504	0.976672	0.707918	0.99999
rs4990155:23056317:T:C	22_23056317	IGL	0.863218	1.10504	0.976672	0.707918	0.99999
12:6074472:C:A	12_6074472	VWF	0.872407	1.22262	1.03278	0.707975	0.99999
rs7287265:23164320:A:T	22_23164320	IGL	0.840097	1.29248	1.04202	0.707998	0.99999
rs67232680:106206919:A:AC	14_106206919	IGH	0.888617	1.18989	1.02828	0.708105	0.99999
12:9239734:GA:G	12_9239734	A2M	0.808714	1.15513	0.966525	0.708141	0.99999
12:9239838:A:ATGTC	12_9239838	A2M	0.808714	1.15513	0.966525	0.708141	0.99999
rs4631478:106925141:C:T	14_106925141	IGH	0.877381	1.21238	1.03137	0.708145	0.99999
rs28460387:106600648:C:T	14_106600648	IGH	0.904975	1.15834	1.02385	0.708179	0.99999
rs10737679:196679236:G:T	1_196679236	CFH	0.816966	1.14722	0.968112	0.708266	0.99999
rs1986028:107058470:T:C	14_107058470	IGH	0.791354	1.17233	0.963185	0.708304	0.99999
rs11848749:107060187:G:T	14_107060187	IGH	0.791354	1.17233	0.963185	0.708304	0.99999
rs5759432:23083293:T:A	22_23083293	IGL	0.879811	1.20737	1.03066	0.708389	0.99999
rs1362800:39378115:C:T	5_39378115	C9	0.888992	1.08325	0.981327	0.708513	0.99999
rs112894697:106043572:C:G	14_106043572	IGH	0.883452	1.19998	1.02962	0.708621	0.99999
rs5970:187205301:T:C	4_187205301	F11	0.846433	1.12002	0.973664	0.708738	0.99999
rs72695924:106620720:T:G	14_106620720	IGH	0.803933	1.15994	0.965669	0.708754	0.99999
rs11380568:46334847:C:CA	21_46334847	ITGB2	0.856834	1.11078	0.975581	0.708894	0.99999
rs59287719:22865849:G:A	22_22865849	IGL	0.88576	1.19526	1.02894	0.709021	0.99999
rs2877025:22595812:C:T	22_22595812	IGL	0.807642	1.15642	0.966425	0.709192	0.99999
rs6428375:196872802:T:C	1_196872802	CFHR4	0.86075	1.24659	1.03586	0.709238	0.99999
rs7290000:23060564:C:T	22_23060564	IGL	0.819199	1.34061	1.04796	0.709273	0.99999
rs5996360:23064138:T:C	22_23064138	IGL	0.819199	1.34061	1.04796	0.709273	0.99999
rs55954997:107047084:G:T	14_107047084	IGH	0.897356	1.17255	1.02576	0.709308	0.99999
rs2213895:106769551:T:C	14_106769551	IGH	0.884337	1.19799	1.02928	0.709352	0.99999
rs727808:23051136:G:C	22_23051136	IGL	0.828353	1.13671	0.970361	0.709377	0.99999
6:31917557:C:CAT	6_31917557	CFB	0.722688	1.24732	0.949434	0.709383	0.99999
rs5759530:23263502:A:G	22_23263502	IGL	0.692554	1.28406	0.943017	0.709515	0.99999
rs370767:23239868:G:C	22_23239868	IGL	0.920327	1.12973	1.01967	0.709568	0.99999
rs55799738:107161968:C:T	14_107161968	IGH	0.872113	1.22266	1.03262	0.709605	0.99999
rs7284137:23225870:T:G	22_23225870	IGL	0.891375	1.18403	1.02733	0.709649	0.99999
rs7288864:23225888:C:T	22_23225888	IGL	0.891375	1.18403	1.02733	0.709649	0.99999
rs73387488:22810656:A:C	22_22810656	IGL	0.858281	1.25168	1.03648	0.70971	0.99999
rs76278506:22810664:C:A	22_22810664	IGL	0.858281	1.25168	1.03648	0.70971	0.99999
rs75641084:22811117:A:C	22_22811117	IGL	0.858281	1.25168	1.03648	0.70971	0.99999
rs73387491:22811145:T:C	22_22811145	IGL	0.858281	1.25168	1.03648	0.70971	0.99999
rs73387493:22811438:G:A	22_22811438	IGL	0.858281	1.25168	1.03648	0.70971	0.99999
rs73387500:22811863:T:C	22_22811863	IGL	0.858281	1.25168	1.03648	0.70971	0.99999
rs73389403:22811925:C:T	22_22811925	IGL	0.858281	1.25168	1.03648	0.70971	0.99999
rs2330096:22812735:C:T	22_22812735	IGL	0.858281	1.25168	1.03648	0.70971	0.99999
rs73389414:22813494:G:A	22_22813494	IGL	0.858281	1.25168	1.03648	0.70971	0.99999
rs73389417:22813943:T:G	22_22813943	IGL	0.858281	1.25168	1.03648	0.70971	0.99999
rs73389419:22813974:T:G	22_22813974	IGL	0.858281	1.25168	1.03648	0.70971	0.99999
rs79472364:22814084:G:A	22_22814084	IGL	0.858281	1.25168	1.03648	0.70971	0.99999
rs73389422:22814459:A:G	22_22814459	IGL	0.858281	1.25168	1.03648	0.70971	0.99999
rs113249234:22814883:C:T	22_22814883	IGL	0.858281	1.25168	1.03648	0.70971	0.99999
rs73389424:22815338:T:A	22_22815338	IGL	0.858281	1.25168	1.03648	0.70971	0.99999
rs73389427:22815848:G:A	22_22815848	IGL	0.858281	1.25168	1.03648	0.70971	0.99999
rs73389428:22816068:C:G	22_22816068	IGL	0.858281	1.25168	1.03648	0.70971	0.99999
rs112770023:22816315:T:C	22_22816315	IGL	0.858281	1.25168	1.03648	0.70971	0.99999
rs2161817:22816373:A:G	22_22816373	IGL	0.858281	1.25168	1.03648	0.70971	0.99999
rs2161818:22816851:G:A	22_22816851	IGL	0.858281	1.25168	1.03648	0.70971	0.99999
rs73389434:22817218:A:G	22_22817218	IGL	0.858281	1.25168	1.03648	0.70971	0.99999
rs1076108:22817621:T:C	22_22817621	IGL	0.858281	1.25168	1.03648	0.70971	0.99999
rs73389441:22817957:C:A	22_22817957	IGL	0.858281	1.25168	1.03648	0.70971	0.99999
rs12734390:196902876:G:A	1_196902876	CFHR2	0.866325	1.23459	1.03419	0.709859	0.99999
rs1754448:196819109:A:G	1_196819109	CFHR2	0.816464	1.14807	0.968172	0.709907	0.99999
rs56117058:137777371:G:C	9_137777371	FCN2	0.782878	1.1814	0.961715	0.709979	0.99999
rs3016930:89452682:G:C	2_89452682	IGK	0.832074	1.30977	1.04395	0.710186	0.99999
rs2847886:89365063:G:C	2_89365063	IGK	0.71851	1.62458	1.0804	0.710199	0.99999
rs113796877:106156974:A:G	14_106156974	IGH	0.789548	1.41458	1.05683	0.710237	0.99999
rs2008650:22942763:G:A	22_22942763	IGL	0.888993	1.08347	0.981427	0.710289	0.99999
rs427938:23020745:T:C	22_23020745	IGL	0.907539	1.15303	1.02295	0.710309	0.99999
rs12884400:106432318:T:C	14_106432318	IGH	0.917911	1.13393	1.02022	0.710433	0.99999
12:6167118:C:T	12_6167118	VWF	0.705871	1.667	1.08475	0.710574	0.99999
rs4774121:106895797:C:T	14_106895797	IGH	0.875996	1.09444	0.979145	0.71059	0.99999
rs17655054:106968521:A:G	14_106968521	IGH	0.896139	1.17452	1.02593	0.71067	0.99999
rs7249307:47799301:T:C	19_47799301	C5AR1	0.910216	1.14797	1.0222	0.710672	0.99999
rs7249311:47799306:T:C	19_47799306	C5AR1	0.910216	1.14797	1.0222	0.710672	0.99999
rs2808471:207299634:T:C	1_207299634	C4BPA	0.913153	1.14256	1.02143	0.710687	0.99999
rs2455312:40946648:A:G	5_40946648	C7	0.835551	1.13031	0.97182	0.710764	0.99999
rs56140450:46343481:T:G	21_46343481	ITGB2	0.766907	1.19842	0.958683	0.710991	0.99999
rs1633385:22975926:G:T	22_22975926	IGL	0.879139	1.09185	0.979737	0.711132	0.99999
rs8014696:107177994:G:T	14_107177994	IGH	0.876659	1.09397	0.979304	0.711243	0.99999
rs2000984:22769944:T:G	22_22769944	IGL	0.8052	1.15932	0.966172	0.711315	0.99999
rs2256559:89478563:C:A	2_89478563	IGK	0.874052	1.21807	1.03182	0.711388	0.99999
rs4602310:23056320:C:A	22_23056320	IGL	0.863473	1.10538	0.976969	0.711536	0.99999
rs62637720:106084047:C:A	14_106084047	IGH	0.797468	1.39312	1.05402	0.711598	0.99999
12:6226547:T:A	12_6226547	VWF	0.92088	1.12834	1.01935	0.711608	0.99999
rs11160902:106465095:C:G	14_106465095	IGH	0.846106	1.12087	0.973844	0.711788	0.99999
rs2338385:106642928:A:G	14_106642928	IGH	0.878548	1.09244	0.979673	0.711788	0.99999
rs4253431:187210620:G:A	4_187210620	F11	0.846403	1.1206	0.9739	0.711816	0.99999
rs568178:196754908:T:C	1_196754908	CFHR3	0.834542	1.30322	1.04288	0.711956	0.99999
rs1376181:40939557:A:G	5_40939557	C7	0.826129	1.13935	0.970179	0.712002	0.99999
rs1376180:40939640:C:T	5_40939640	C7	0.826129	1.13935	0.970179	0.712002	0.99999
12:7156200:A:C	12_7156200	C1S	0.917957	1.13352	1.02006	0.712039	0.99999
rs9915324:3636551:T:G	17_3636551	ITGA	0.856547	1.11157	0.975761	0.712076	0.99999
rs1005756:186955153:G:T	3_186955153	MASP1	0.910346	1.14741	1.02203	0.712081	0.99999
rs36095132:123749914:C:CA	9_123749914	C5	0.888156	1.08439	0.981382	0.712114	0.99999
rs6003284:23103092:A:G	22_23103092	IGL	0.876718	1.2124	1.03098	0.712135	0.99999
rs291990:22979655:T:G	1_22979655	C1QB	0.892627	1.08069	0.982166	0.712151	0.99999
rs291989:22979899:T:C	1_22979899	C1QB	0.892627	1.08069	0.982166	0.712151	0.99999
rs291988:22980058:A:G	1_22980058	C1QB	0.892627	1.08069	0.982166	0.712151	0.99999
12:6194991:T:C	12_6194991	VWF	0.672417	1.31145	0.939064	0.712178	0.99999
rs8139423:22434037:G:A	22_22434037	IGL	0.884747	1.19631	1.0288	0.712179	0.99999
rs62324896:110677729:C:G	4_110677729	CFI	0.913476	1.14163	1.0212	0.712234	0.99999
rs35099140:106952318:A:T	14_106952318	IGH	0.906427	1.15463	1.02303	0.712329	0.99999
rs34728331:106955858:C:G	14_106955858	IGH	0.906427	1.15463	1.02303	0.712329	0.99999
rs35237072:106955974:C:A	14_106955974	IGH	0.906427	1.15463	1.02303	0.712329	0.99999
rs66459961:106956326:T:A	14_106956326	IGH	0.906427	1.15463	1.02303	0.712329	0.99999
rs2427684:106959952:A:C	14_106959952	IGH	0.906427	1.15463	1.02303	0.712329	0.99999
rs2467927:106960017:G:A	14_106960017	IGH	0.906427	1.15463	1.02303	0.712329	0.99999
rs12589752:106960863:C:T	14_106960863	IGH	0.906427	1.15463	1.02303	0.712329	0.99999
rs12435645:106037626:T:G	14_106037626	IGH	0.883882	1.19794	1.029	0.712444	0.99999
rs9788424:106903269:C:A	14_106903269	IGH	0.862903	1.24078	1.03473	0.712507	0.99999
rs7371723:89406845:A:T	2_89406845	IGK	0.712631	1.64142	1.08154	0.712672	0.99999
rs5758473:22841161:C:A	22_22841161	IGL	0.887388	1.19095	1.02803	0.712695	0.99999
rs2236730:22843118:C:T	22_22843118	IGL	0.887388	1.19095	1.02803	0.712695	0.99999
rs5758489:22846510:T:C	22_22846510	IGL	0.887388	1.19095	1.02803	0.712695	0.99999
rs5751179:22853975:A:G	22_22853975	IGL	0.887388	1.19095	1.02803	0.712695	0.99999
rs5751180:22855929:C:T	22_22855929	IGL	0.887388	1.19095	1.02803	0.712695	0.99999
rs192655710:106595442:C:T	14_106595442	IGH	0.820276	1.14505	0.969154	0.71272	0.99999
rs28653327:106717441:T:C	14_106717441	IGH	0.796512	1.16831	0.96466	0.712742	0.99999
rs698088:186958968:A:G	3_186958968	MASP1	0.865895	1.10346	0.977488	0.712765	0.99999
rs34212309:106393921:C:A	14_106393921	IGH	0.795842	1.16898	0.964535	0.712767	0.99999
rs6576190:107043897:A:G	14_107043897	IGH	0.827821	1.13792	0.970563	0.712774	0.99999
rs11705539:22888243:T:C	22_22888243	IGL	0.715364	1.63199	1.08049	0.712907	0.99999
rs11704855:22888267:C:T	22_22888267	IGL	0.715364	1.63199	1.08049	0.712907	0.99999
rs2857358:106364895:G:T	14_106364895	IGH	0.842447	1.1244	0.973266	0.712915	0.99999
rs6003251:23065840:C:T	22_23065840	IGL	0.824223	1.32661	1.04567	0.713021	0.99999
rs6003257:23066866:T:C	22_23066866	IGL	0.824223	1.32661	1.04567	0.713021	0.99999
rs12604424:57021206:T:C	18_57021206	LMAN1	0.843734	1.12325	0.973512	0.713056	0.99999
rs5759434:23085187:G:C	22_23085187	IGL	0.876303	1.21293	1.03097	0.71307	0.99999
rs6003252:23065881:C:T	22_23065881	IGL	0.824225	1.32655	1.04565	0.713131	0.99999
rs377976:22831235:G:T	22_22831235	IGL	0.795762	1.39631	1.0541	0.713388	0.99999
rs7147477:106916296:T:G	14_106916296	IGH	0.876283	1.09459	0.979374	0.71342	0.99999
rs361555:22872903:G:A	22_22872903	IGL	0.920463	1.12873	1.01929	0.713462	0.99999
rs11436628:23139718:A:AC	22_23139718	IGL	0.885399	1.19462	1.02845	0.713499	0.99999
rs6003241:23060265:G:T	22_23060265	IGL	0.820388	1.33542	1.04669	0.713512	0.99999
rs11569546:6683749:G:A	19_6683749	C3	0.812808	1.35365	1.04893	0.713519	0.99999
rs361894:22876938:T:C	22_22876938	IGL	0.881644	1.20204	1.02945	0.713568	0.99999
rs1742921:6225958:C:A	6_6225958	F13A1	0.915304	1.13799	1.02059	0.713683	0.99999
rs1012280:106722228:A:G	14_106722228	IGH	0.585267	1.44304	0.919	0.713687	0.99999
rs78282997:113767027:A:ACACT	13_113767027	F7	0.781316	1.18407	0.961838	0.713717	0.99999
rs10129319:107176239:C:A	14_107176239	IGH	0.856325	1.11205	0.975845	0.713763	0.99999
rs2040566:23089996:T:C	22_23089996	IGL	0.876063	1.21317	1.03093	0.713792	0.99999
rs12683026:123758632:A:G	9_123758632	C5	0.874128	1.21709	1.03145	0.713796	0.99999
rs7493254:106038288:A:G	14_106038288	IGH	0.882046	1.20117	1.02931	0.713806	0.99999
rs5758027:22725114:T:A	22_22725114	IGL	0.875191	1.21493	1.03116	0.713823	0.99999
rs8140819:22722503:A:G	22_22722503	IGL	0.681539	1.30023	0.94136	0.713827	0.99999
rs2329433:40978019:C:T	5_40978019	C7	0.71126	1.26278	0.947715	0.71383	0.99999
rs881391:40978053:T:A	5_40978053	C7	0.71126	1.26278	0.947715	0.71383	0.99999
rs1450665:40981103:G:T	5_40981103	C7	0.71126	1.26278	0.947715	0.71383	0.99999
rs41271065:40981398:C:T	5_40981398	C7	0.71126	1.26278	0.947715	0.71383	0.99999
rs150237180:61563641:A:AATAGGTATCT	18_61563641	SERPINB2	0.87384	1.09676	0.978976	0.71395	0.99999
rs6576195:107057408:A:G	14_107057408	IGH	0.783857	1.18151	0.962361	0.713976	0.99999
rs114167719:22408464:G:T	22_22408464	IGL	0.898422	1.16928	1.02494	0.713992	0.99999
rs4627223:107019106:T:G	14_107019106	IGH	0.916378	1.13597	1.02028	0.714054	0.99999
rs4526923:107019282:C:A	14_107019282	IGH	0.916378	1.13597	1.02028	0.714054	0.99999
rs4531638:107019346:A:G	14_107019346	IGH	0.916378	1.13597	1.02028	0.714054	0.99999
rs9623927:23152895:C:T	22_23152895	IGL	0.824776	1.14107	0.970116	0.714083	0.99999
rs1065464:23154582:G:C	22_23154582	IGL	0.538478	2.46828	1.15287	0.714174	0.99999
rs760459:46328835:A:T	21_46328835	ITGB2	0.864782	1.23612	1.03391	0.714421	0.99999
rs10151542:106129875:G:A	14_106129875	IGH	0.82806	1.13804	0.970755	0.714442	0.99999
rs457529:23245173:A:C	22_23245173	IGL	0.909945	1.14762	1.02189	0.714477	0.99999
rs13417228:3688541:T:C	2_3688541	COLEC11	0.873351	1.21843	1.03156	0.71452	0.99999
rs12616468:89238496:G:C	2_89238496	IGK	0.789405	1.41197	1.05575	0.714546	0.99999
rs72695925:106620723:A:G	14_106620723	IGH	0.874891	1.21522	1.03111	0.714762	0.99999
rs115351426:106036082:A:G	14_106036082	IGH	0.888652	1.18786	1.02742	0.714795	0.99999
rs2904622:107176492:C:A	14_107176492	IGH	0.844423	1.12295	0.973777	0.714799	0.99999
rs41259344:123751648:C:T	9_123751648	C5	0.873636	1.21774	1.03144	0.714838	0.99999
rs199740402:107095153:C:T	14_107095153	IGH	0.810617	1.15488	0.967555	0.714902	0.99999
rs8009170:106462081:T:C	14_106462081	IGH	0.879008	1.09251	0.979963	0.715206	0.99999
12:6140951:G:A	12_6140951	VWF	0.788803	1.17681	0.963469	0.715364	0.99999
rs4251952:44151698:C:T	19_44151698	PLAUR	0.693196	1.28595	0.944146	0.715417	0.99999
12:6196609:T:C	12_6196609	VWF	0.710391	1.26454	0.947796	0.71551	0.99999
12:7166770:A:G	12_7166770	C1S	0.794816	1.17075	0.964639	0.71557	0.99999
rs4959371:6158906:T:C	6_6158906	F13A1	0.893411	1.08045	0.98249	0.715637	0.99999
rs36121739:89179221:A:AT	2_89179221	IGK	0.866152	1.23279	1.03334	0.715719	0.99999
rs5759417:23073958:G:A	22_23073958	IGL	0.906557	1.15358	1.02264	0.715752	0.99999
rs111298856:22987358:T:G	22_22987358	IGL	0.867327	1.23031	1.033	0.715866	0.99999
rs12136853:57415723:G:T	1_57415723	C8B	0.8982	1.16921	1.02479	0.715883	0.99999
rs1385492:120090996:A:G	8_120090996	COLEC10	0.893046	1.08079	0.982444	0.715958	0.99999
rs2105992:107260733:G:A	14_107260733	IGH	0.860929	1.10833	0.976826	0.715962	0.99999
rs61280985:169546785:T:C	1_169546785	F5	0.826362	1.13999	0.970589	0.716074	0.99999
rs2330257:23179257:A:G	22_23179257	IGL	0.839187	1.29071	1.04075	0.716133	0.99999
rs34504990:23202615:G:T	22_23202615	IGL	0.819119	1.14692	0.969261	0.716166	0.99999
rs700237:39368176:A:G	5_39368176	C9	0.889521	1.08377	0.981855	0.716305	0.99999
rs1633389:22969437:C:T	22_22969437	IGL	0.887393	1.08556	0.981489	0.716337	0.99999
rs34179372:96729298:C:T	14_96729298	BDKRB1	0.920919	1.12736	1.01892	0.716355	0.99999
rs35028080:107107217:G:A	14_107107217	IGH	0.807845	1.15799	0.967199	0.71654	0.99999
rs6003308:23139043:T:C	22_23139043	IGL	0.853425	1.25932	1.03669	0.716554	0.99999
12:6139737:A:G	12_6139737	VWF	0.790414	1.17551	0.96392	0.716659	0.99999
12:6139790:T:C	12_6139790	VWF	0.790414	1.17551	0.96392	0.716659	0.99999
rs3814914:107168214:C:T	14_107168214	IGH	0.82701	1.13957	0.970793	0.717027	0.99999
rs12590122:106737470:G:A	14_106737470	IGH	0.842437	1.12519	0.973604	0.717116	0.99999
rs71316708:22420800:C:T	22_22420800	IGL	0.877984	1.2082	1.02994	0.717186	0.99999
rs369531245:107095076:A:C	14_107095076	IGH	0.832787	1.13416	0.971862	0.717187	0.99999
rs2018173:107056450:C:T	14_107056450	IGH	0.80248	1.16348	0.966264	0.717239	0.99999
rs2003167:107056457:T:A	14_107056457	IGH	0.80248	1.16348	0.966264	0.717239	0.99999
rs7493259:106038024:G:A	14_106038024	IGH	0.881686	1.20081	1.02895	0.717253	0.99999
rs7548857:169527945:C:T	1_169527945	F5	0.898132	1.07674	0.983391	0.717381	0.99999
12:6139992:G:A	12_6139992	VWF	0.790366	1.17576	0.963991	0.717385	0.99999
12:6140111:T:C	12_6140111	VWF	0.790366	1.17576	0.963991	0.717385	0.99999
12:6140125:G:A	12_6140125	VWF	0.790366	1.17576	0.963991	0.717385	0.99999
12:6140172:A:G	12_6140172	VWF	0.790366	1.17576	0.963991	0.717385	0.99999
rs822362:186453065:A:C	3_186453065	KNG1	0.920369	1.12814	1.01897	0.717399	0.99999
rs16990764:23023374:C:G	22_23023374	IGL	0.907598	1.15125	1.02219	0.717502	0.99999
rs7158919:106136377:C:T	14_106136377	IGH	0.881713	1.20066	1.0289	0.717564	0.99999
rs17095453:107061783:G:T	14_107061783	IGH	0.796051	1.17003	0.965093	0.717617	0.99999
rs4577202:47815922:A:G	19_47815922	C5AR1	0.749411	1.52044	1.06744	0.717629	0.99999
rs412967:196813716:C:G	1_196813716	CFHR2	0.887173	1.08595	0.981541	0.717902	0.99999
rs56163349:3635603:A:G	17_3635603	ITGA	0.808353	1.15782	0.967431	0.717918	0.99999
rs5996:197032345:C:G	1_197032345	F13B	0.892963	1.0811	0.982537	0.717937	0.99999
rs783181:161168759:T:C	6_161168759	PLG	0.841276	1.12642	0.973464	0.717959	0.99999
rs16840599:196822742:G:C	1_196822742	CFHR2	0.852048	1.11661	0.975402	0.718073	0.99999
rs12373971:22883450:C:T	22_22883450	IGL	0.800943	1.38002	1.05134	0.718313	0.99999
12:9235217:T:C	12_9235217	A2M	0.816549	1.14989	0.96899	0.718317	0.99999
12:9237102:C:T	12_9237102	A2M	0.816549	1.14989	0.96899	0.718317	0.99999
rs5996364:23067476:G:A	22_23067476	IGL	0.82351	1.32541	1.04474	0.71844	0.99999
rs409582:196749779:G:T	1_196749779	CFHR3	0.830459	1.3093	1.04275	0.718552	0.99999
rs111345176:106451380:C:T	14_106451380	IGH	0.879124	1.09289	0.980198	0.718691	0.99999
rs72701547:106874461:C:G	14_106874461	IGH	0.86829	1.22731	1.03231	0.718704	0.99999
rs4844383:207807921:G:C	1_207807921	CR1	0.911697	1.14348	1.02103	0.718719	0.99999
rs115219732:106156564:C:T	14_106156564	IGH	0.88197	1.19979	1.02868	0.718725	0.99999
rs460606:22921570:T:A	22_22921570	IGL	0.838664	1.12899	0.97306	0.718764	0.99999
rs57117847:23071333:T:C	22_23071333	IGL	0.906898	1.15224	1.02223	0.718824	0.99999
rs116727573:6710153:G:A	19_6710153	C3	0.916817	1.13419	1.01973	0.718908	0.99999
rs62225975:22882732:C:T	22_22882732	IGL	0.787744	1.41318	1.0551	0.719056	0.99999
rs1601394:120086253:A:G	8_120086253	COLEC10	0.905644	1.15447	1.02251	0.719195	0.99999
12:9234009:G:T	12_9234009	A2M	0.81711	1.14957	0.969188	0.719314	0.99999
rs4822073:22858758:A:C	22_22858758	IGL	0.853134	1.25878	1.0363	0.719378	0.99999
rs2011655:46328488:C:G	21_46328488	ITGB2	0.888007	1.18777	1.02701	0.71945	0.99999
rs145791650:23106496:TTGTG:T	22_23106496	IGL	0.826389	1.14071	0.97091	0.719593	0.99999
rs1987896:106986127:T:C	14_106986127	IGH	0.91531	1.13675	1.02004	0.719623	0.99999
rs2018630:106986169:C:G	14_106986169	IGH	0.91531	1.13675	1.02004	0.719623	0.99999
rs4537911:106722885:G:A	14_106722885	IGH	0.800787	1.16577	0.966196	0.719638	0.99999
rs7032741:137772937:C:T	9_137772937	FCN2	0.820557	1.14632	0.969858	0.719713	0.99999
rs142566755:106362669:A:T	14_106362669	IGH	0.81774	1.14905	0.969343	0.71973	0.99999
rs146465586:106362676:G:A	14_106362676	IGH	0.81774	1.14905	0.969343	0.71973	0.99999
rs10140396:106858431:C:A	14_106858431	IGH	0.768097	1.46532	1.0609	0.71977	0.99999
rs10922098:196664651:C:T	1_196664651	CFH	0.801085	1.16551	0.966269	0.719797	0.99999
rs140047585:22996572:C:T	22_22996572	IGL	0.803149	1.16344	0.966654	0.719799	0.99999
rs885448:110690659:A:T	4_110690659	CFI	0.912871	1.14111	1.02063	0.71982	0.99999
rs11569582:6685930:A:T	19_6685930	C3	0.853966	1.25682	1.03599	0.719832	0.99999
12:6059828:T:TA	12_6059828	VWF	0.816817	1.15	0.969194	0.719938	0.99999
rs621819:57327983:C:T	1_57327983	C8A	0.891272	1.08277	0.982367	0.720108	0.99999
rs4413571:41187957:T:A	5_41187957	C6	0.884413	1.19452	1.02784	0.720288	0.99999
rs34728787:41189911:A:C	5_41189911	C6	0.884413	1.19452	1.02784	0.720288	0.99999
rs7723553:41190086:A:C	5_41190086	C6	0.884413	1.19452	1.02784	0.720288	0.99999
rs1978004:23089826:G:A	22_23089826	IGL	0.871552	1.2201	1.03121	0.720307	0.99999
rs2227657:100773459:T:C	7_100773459	SERPINE1	0.778188	1.43747	1.05765	0.720331	0.99999
rs12153248:39400305:C:T	5_39400305	C9	0.888423	1.0852	0.981895	0.720363	0.99999
rs6003261:23069225:T:C	22_23069225	IGL	0.76168	1.20702	0.958833	0.72039	0.99999
rs72404979:107044466:TAACAC:T	14_107044466	IGH	0.896063	1.17204	1.0248	0.720578	0.99999
rs35486375:107150277:G:A	14_107150277	IGH	0.869539	1.22409	1.03169	0.720615	0.99999
rs78656558:106478269:T:C	14_106478269	IGH	0.784664	1.18254	0.963274	0.720642	0.99999
rs73363473:106461884:G:T	14_106461884	IGH	0.879785	1.0926	0.980434	0.72068	0.99999
rs17760136:22380667:G:A	22_22380667	IGL	0.789212	1.40826	1.05424	0.720694	0.99999
rs2236871:169534149:T:C	1_169534149	F5	0.88004	1.09238	0.98048	0.720712	0.99999
rs17521545:169535575:G:T	1_169535575	F5	0.88004	1.09238	0.98048	0.720712	0.99999
rs7553699:169536012:T:G	1_169536012	F5	0.88004	1.09238	0.98048	0.720712	0.99999
rs7542281:169536439:C:T	1_169536439	F5	0.88004	1.09238	0.98048	0.720712	0.99999
rs9332556:169536502:G:T	1_169536502	F5	0.88004	1.09238	0.98048	0.720712	0.99999
rs9332554:169536901:G:A	1_169536901	F5	0.88004	1.09238	0.98048	0.720712	0.99999
rs9332553:169537010:C:A	1_169537010	F5	0.88004	1.09238	0.98048	0.720712	0.99999
rs2213870:169540334:C:A	1_169540334	F5	0.88004	1.09238	0.98048	0.720712	0.99999
rs2213871:169540422:A:G	1_169540422	F5	0.88004	1.09238	0.98048	0.720712	0.99999
rs6693839:169542482:C:T	1_169542482	F5	0.88004	1.09238	0.98048	0.720712	0.99999
rs9332516:169542717:G:T	1_169542717	F5	0.88004	1.09238	0.98048	0.720712	0.99999
rs9332513:169543022:C:T	1_169543022	F5	0.88004	1.09238	0.98048	0.720712	0.99999
rs2213872:169543750:G:A	1_169543750	F5	0.88004	1.09238	0.98048	0.720712	0.99999
rs2213873:169543777:G:A	1_169543777	F5	0.88004	1.09238	0.98048	0.720712	0.99999
rs6662176:169544043:T:A	1_169544043	F5	0.88004	1.09238	0.98048	0.720712	0.99999
rs11587922:169544472:C:T	1_169544472	F5	0.88004	1.09238	0.98048	0.720712	0.99999
rs4656693:169545047:C:T	1_169545047	F5	0.88004	1.09238	0.98048	0.720712	0.99999
rs4656694:169545065:C:T	1_169545065	F5	0.88004	1.09238	0.98048	0.720712	0.99999
rs34580812:169545587:C:G	1_169545587	F5	0.88004	1.09238	0.98048	0.720712	0.99999
rs9332511:169545822:G:A	1_169545822	F5	0.88004	1.09238	0.98048	0.720712	0.99999
rs9332510:169545835:G:A	1_169545835	F5	0.88004	1.09238	0.98048	0.720712	0.99999
rs2006271:46339111:T:C	21_46339111	ITGB2	0.923279	1.12236	1.01796	0.720782	0.99999
rs113812535:57721907:T:TTTTG	17_57721907	CLTC	0.887662	1.18806	1.02693	0.720785	0.99999
rs145465063:107097224:T:G	14_107097224	IGH	0.912293	1.14195	1.02068	0.720803	0.99999
rs2231454:33753021:C:T	11_33753021	CD59	0.745681	1.52844	1.06758	0.720963	0.99999
12:6223914:T:C	12_6223914	VWF	0.9214	1.12562	1.0184	0.72102	0.99999
rs201861379:89246942:T:C	2_89246942	IGK	0.810706	1.35439	1.04786	0.721022	0.99999
rs7157807:106660850:T:C	14_106660850	IGH	0.873122	1.21668	1.03068	0.721062	0.99999
rs62125134:6724444:G:A	19_6724444	C3	0.874734	1.09701	0.979588	0.721067	0.99999
rs2338199:106733520:C:A	14_106733520	IGH	0.881576	1.19984	1.02847	0.721095	0.99999
12:6190505:G:T	12_6190505	VWF	0.707988	1.26989	0.948192	0.721153	0.99999
rs6003250:23065731:C:T	22_23065731	IGL	0.816287	1.34094	1.04623	0.721167	0.99999
rs6003246:23064183:G:A	22_23064183	IGL	0.821087	1.3296	1.04485	0.721224	0.99999
rs2069931:128185569:C:T	2_128185569	PROC	0.891077	1.08308	0.982399	0.721298	0.99999
rs6457457:31878108:C:T	6_31878108	C2	0.822069	1.3272	1.04453	0.721425	0.99999
rs61805771:169533224:A:G	1_169533224	F5	0.880142	1.0924	0.980545	0.7215	0.99999
rs61805772:169533346:A:T	1_169533346	F5	0.880142	1.0924	0.980545	0.7215	0.99999
rs35852972:169533402:A:C	1_169533402	F5	0.880142	1.0924	0.980545	0.7215	0.99999
rs2236870:169534514:G:A	1_169534514	F5	0.880142	1.0924	0.980545	0.7215	0.99999
rs2040442:169534888:A:G	1_169534888	F5	0.880142	1.0924	0.980545	0.7215	0.99999
rs12402407:169535633:A:C	1_169535633	F5	0.880142	1.0924	0.980545	0.7215	0.99999
rs12402701:169535752:T:G	1_169535752	F5	0.880142	1.0924	0.980545	0.7215	0.99999
rs12403625:169535769:G:A	1_169535769	F5	0.880142	1.0924	0.980545	0.7215	0.99999
rs7542088:169536240:C:A	1_169536240	F5	0.880142	1.0924	0.980545	0.7215	0.99999
rs7542345:169536338:G:A	1_169536338	F5	0.880142	1.0924	0.980545	0.7215	0.99999
rs2187954:169536485:G:C	1_169536485	F5	0.880142	1.0924	0.980545	0.7215	0.99999
rs9332546:169538247:C:T	1_169538247	F5	0.880142	1.0924	0.980545	0.7215	0.99999
rs2298907:169538596:C:G	1_169538596	F5	0.880142	1.0924	0.980545	0.7215	0.99999
rs2298905:169538842:C:T	1_169538842	F5	0.880142	1.0924	0.980545	0.7215	0.99999
rs9332542:169539283:G:A	1_169539283	F5	0.880142	1.0924	0.980545	0.7215	0.99999
rs9332538:169539923:C:T	1_169539923	F5	0.880142	1.0924	0.980545	0.7215	0.99999
rs9332531:169540896:A:C	1_169540896	F5	0.880142	1.0924	0.980545	0.7215	0.99999
rs12406092:169543131:G:A	1_169543131	F5	0.880142	1.0924	0.980545	0.7215	0.99999
rs12567645:169544234:C:A	1_169544234	F5	0.880142	1.0924	0.980545	0.7215	0.99999
rs4656692:169544952:A:G	1_169544952	F5	0.880142	1.0924	0.980545	0.7215	0.99999
rs4656695:169545128:G:T	1_169545128	F5	0.880142	1.0924	0.980545	0.7215	0.99999
rs13058266:23050471:T:C	22_23050471	IGL	0.831523	1.13624	0.972015	0.721575	0.99999
rs5758790:22914341:A:G	22_22914341	IGL	0.791274	1.17596	0.964626	0.721591	0.99999
rs261738:39285139:T:A	5_39285139	C9	0.859503	1.24443	1.03421	0.721609	0.99999
rs8136874:22818056:T:C	22_22818056	IGL	0.798514	1.384	1.05126	0.721622	0.99999
rs1988051:22823324:A:G	22_22823324	IGL	0.798514	1.384	1.05126	0.721622	0.99999
rs173098:46307551:G:A	21_46307551	ITGB2	0.854356	1.11514	0.976078	0.721627	0.99999
rs710448:186452885:A:G	3_186452885	KNG1	0.920146	1.12771	1.01866	0.721695	0.99999
rs822363:186452991:C:G	3_186452991	KNG1	0.920146	1.12771	1.01866	0.721695	0.99999
rs149860272:89336669:T:C	2_89336669	IGK	0.77116	1.45538	1.0594	0.721736	0.99999
rs13057104:23065552:G:A	22_23065552	IGL	0.821709	1.32779	1.04454	0.721899	0.99999
rs9607985:22874807:G:C	22_22874807	IGL	0.908463	1.14867	1.02153	0.7219	0.99999
rs4977152:106868381:G:A	14_106868381	IGH	0.837267	1.13091	0.973076	0.721939	0.99999
rs113200291:3682504:G:GC	2_3682504	COLEC11	0.898147	1.16775	1.02412	0.721962	0.99999
rs13332545:31377390:T:C	16_31377390	ITGAX	0.877485	1.09476	0.980121	0.722014	0.99999
rs113352051:89283617:T:C	2_89283617	IGK	0.751344	1.51085	1.06544	0.722061	0.99999
rs6003288:23106898:G:A	22_23106898	IGL	0.853034	1.11643	0.975886	0.722154	0.99999
rs74939296:106529099:T:C	14_106529099	IGH	0.882166	1.09076	0.980933	0.722182	0.99999
rs202225930:106235244:C:G	14_106235244	IGH	0.89889	1.16628	1.02389	0.722269	0.99999
rs8178721:42051908:C:T	8_42051908	PLAT	0.797125	1.1702	0.965814	0.722474	0.99999
rs607268:57379672:T:C	1_57379672	C8A	0.883332	1.0898	0.981152	0.722517	0.99999
rs1157336:23149340:T:C	22_23149340	IGL	0.888404	1.18612	1.02652	0.722542	0.99999
rs56235597:106304563:G:A	14_106304563	IGH	0.834409	1.13372	0.972617	0.722543	0.99999
rs12888822:107017253:T:C	14_107017253	IGH	0.879037	1.0935	0.980421	0.72256	0.99999
rs6001604:22611095:C:G	22_22611095	IGL	0.925436	1.11825	1.01729	0.722625	0.99999
rs427939:196759849:A:G	1_196759849	CFHR3	0.825628	1.31832	1.04328	0.722635	0.99999
rs139591470:89372479:G:C	2_89372479	IGK	0.703835	1.65954	1.08076	0.722642	0.99999
rs2338377:106671275:G:A	14_106671275	IGH	0.902389	1.15964	1.02296	0.722772	0.99999
rs2774033:113765235:G:A	13_113765235	F7	0.666763	1.32456	0.939771	0.722775	0.99999
rs8019287:107057143:G:A	14_107057143	IGH	0.788647	1.17899	0.964265	0.722782	0.99999
rs1053094:187133031:A:T	4_187133031	KLKB1	0.813848	1.1536	0.968946	0.722994	0.99999
rs429300:39293343:A:G	5_39293343	C9	0.859322	1.24428	1.03404	0.722998	0.99999
rs370676:39293691:C:T	5_39293691	C9	0.859322	1.24428	1.03404	0.722998	0.99999
12:6089112:T:C	12_6089112	VWF	0.883474	1.19551	1.02772	0.72311	0.99999
rs12944124:3631689:G:C	17_3631689	ITGA	0.877077	1.09527	0.98012	0.72311	0.99999
rs150930243:22814876:G:GTA	22_22814876	IGL	0.851879	1.2599	1.03599	0.7232	0.99999
rs9612135:22988911:G:A	22_22988911	IGL	0.899967	1.16402	1.02351	0.723268	0.99999
rs12171003:23065320:G:A	22_23065320	IGL	0.822033	1.32629	1.04415	0.723305	0.99999
rs145524724:22739875:C:T	22_22739875	IGL	0.808217	1.15926	0.967952	0.723354	0.99999
rs138089819:89410429:G:A	2_89410429	IGK	0.662066	1.3314	0.938869	0.723391	0.99999
rs10922149:196910030:C:T	1_196910030	CFHR2	0.850543	1.11892	0.975545	0.723414	0.99999
rs6003260:23069118:C:T	22_23069118	IGL	0.825872	1.31726	1.04302	0.72361	0.99999
rs375228935:107095072:G:C	14_107095072	IGH	0.833406	1.13492	0.972546	0.723798	0.99999
6:6188647:T:C	6_6188647	F13A1	0.866455	1.2292	1.03201	0.723952	0.99999
rs7290841:23171515:A:G	22_23171515	IGL	0.648157	1.35152	0.935947	0.724005	0.99999
rs11090175:23065017:T:G	22_23065017	IGL	0.817327	1.33688	1.04531	0.724082	0.99999
rs11090176:23065027:G:A	22_23065027	IGL	0.817327	1.33688	1.04531	0.724082	0.99999
rs2516994:106393297:G:A	14_106393297	IGH	0.862334	1.10839	0.97765	0.724104	0.99999
rs17112069:106316420:C:T	14_106316420	IGH	0.772317	1.19666	0.961355	0.724237	0.99999
rs141773172:106702266:G:A	14_106702266	IGH	0.855662	1.11443	0.976512	0.724373	0.99999
rs201125234:22985746:C:T	22_22985746	IGL	0.747931	1.22369	0.95668	0.724377	0.99999
rs6868705:39317432:G:A	5_39317432	C9	0.855197	1.25238	1.03491	0.724402	0.99999
rs6890045:39317596:T:C	5_39317596	C9	0.855197	1.25238	1.03491	0.724402	0.99999
rs116492320:39317822:G:A	5_39317822	C9	0.855197	1.25238	1.03491	0.724402	0.99999
rs28819522:39320597:A:G	5_39320597	C9	0.855197	1.25238	1.03491	0.724402	0.99999
rs9200:41142606:C:T	5_41142606	C6	0.896051	1.07927	0.983405	0.724402	0.99999
rs6003286:23106787:C:T	22_23106787	IGL	0.827519	1.14066	0.971555	0.72449	0.99999
rs13176373:39334812:C:T	5_39334812	C9	0.880849	1.09222	0.980858	0.72465	0.99999
14:107194796:T:TGGGGG	14_107194796	IGH	0.858005	1.11236	0.976941	0.724675	0.99999
12:7119687:C:CTTTAAGAAAG	12_7119687	C1S	0.912082	1.1415	1.02036	0.724702	0.99999
rs3213599:107183367:C:T	14_107183367	IGH	0.883115	1.19568	1.02758	0.724874	0.99999
12:6196542:T:G	12_6196542	VWF	0.722213	1.25404	0.951676	0.724946	0.99999
rs6576189:107043734:T:C	14_107043734	IGH	0.827234	1.14108	0.971567	0.72518	0.99999
rs67815967:106623475:G:C	14_106623475	IGH	0.869717	1.10201	0.978996	0.725201	0.99999
rs35667479:107075256:G:A	14_107075256	IGH	0.819303	1.14877	0.97015	0.72524	0.99999
rs200868907:196819974:T:C	1_196819974	CFHR4	0.852883	1.11712	0.976101	0.725336	0.99999
rs1265905:31909941:A:G	6_31909941	CFB	0.829054	1.13938	0.971907	0.725359	0.99999
rs170211:3642437:A:T	17_3642437	ITGA	0.906718	1.15106	1.02161	0.725429	0.99999
rs77939574:106779848:G:A	14_106779848	IGH	0.828116	1.14035	0.971773	0.725724	0.99999
rs35303734:107016909:A:G	14_107016909	IGH	0.915579	1.13503	1.01941	0.725725	0.99999
rs35105515:107016915:G:T	14_107016915	IGH	0.915579	1.13503	1.01941	0.725725	0.99999
rs7150048:107016936:G:A	14_107016936	IGH	0.915579	1.13503	1.01941	0.725725	0.99999
rs422409:22747348:C:A	22_22747348	IGL	0.865504	1.10583	0.978317	0.725828	0.99999
rs2854059:22747614:G:T	22_22747614	IGL	0.865504	1.10583	0.978317	0.725828	0.99999
rs672693:22971446:G:A	1_22971446	C1QC	0.889931	1.08462	0.982465	0.725962	0.99999
rs35799672:106315324:A:AC	14_106315324	IGH	0.891982	1.17833	1.0252	0.725976	0.99999
rs34975307:106315353:C:G	14_106315353	IGH	0.891982	1.17833	1.0252	0.725976	0.99999
rs35848910:106315374:A:G	14_106315374	IGH	0.891982	1.17833	1.0252	0.725976	0.99999
rs416730:22745604:G:T	22_22745604	IGL	0.867255	1.1043	0.978628	0.72599	0.99999
rs7247888:47795719:T:C	19_47795719	C5AR1	0.87173	1.21779	1.03033	0.726068	0.99999
rs61003462:22537664:TACA:T	22_22537664	IGL	0.907075	1.15024	1.02145	0.726173	0.99999
rs1544893:61567972:A:G	18_61567972	SERPINB2	0.87493	1.0976	0.979961	0.726363	0.99999
rs12408496:196825964:A:G	1_196825964	CFHR4	0.913733	1.13817	1.0198	0.726447	0.99999
rs2336502:196842574:T:C	1_196842574	CFHR2	0.913733	1.13817	1.0198	0.726447	0.99999
rs113635678:39314550:T:C	5_39314550	C9	0.854953	1.25208	1.03463	0.726466	0.99999
rs7723059:39325280:A:G	5_39325280	C9	0.854953	1.25208	1.03463	0.726466	0.99999
rs3822463:39330500:C:T	5_39330500	C9	0.854953	1.25208	1.03463	0.726466	0.99999
rs3792647:40976038:G:A	5_40976038	C7	0.71985	1.25757	0.951451	0.726578	0.99999
rs1996343:40978926:C:T	5_40978926	C7	0.71985	1.25757	0.951451	0.726578	0.99999
rs2876849:40979790:A:T	5_40979790	C7	0.71985	1.25757	0.951451	0.726578	0.99999
rs12153342:40982460:C:T	5_40982460	C7	0.71985	1.25757	0.951451	0.726578	0.99999
rs1061442:40982620:G:T	5_40982620	C7	0.71985	1.25757	0.951451	0.726578	0.99999
rs1061443:40982622:G:T	5_40982622	C7	0.71985	1.25757	0.951451	0.726578	0.99999
rs14190:40982977:A:G	5_40982977	C7	0.71985	1.25757	0.951451	0.726578	0.99999
rs165836:22775808:T:C	22_22775808	IGL	0.880512	1.09279	0.980926	0.726702	0.99999
rs10512764:41157340:C:T	5_41157340	C6	0.888208	1.18522	1.02602	0.727041	0.99999
rs201145675:106036222:T:A	14_106036222	IGH	0.882432	1.19631	1.02746	0.727175	0.99999
rs200031049:40934042:C:CT	5_40934042	C7	0.86982	1.10222	0.979151	0.727249	0.99999
rs62224971:22708097:A:G	22_22708097	IGL	0.784176	1.18491	0.963939	0.727266	0.99999
rs5751541:23078216:G:A	22_23078216	IGL	0.865091	1.23079	1.03187	0.727271	0.99999
rs5751542:23078330:A:G	22_23078330	IGL	0.865091	1.23079	1.03187	0.727271	0.99999
rs12433709:106622076:G:A	14_106622076	IGH	0.820538	1.14803	0.970569	0.727335	0.99999
rs112834475:106622284:G:T	14_106622284	IGH	0.820538	1.14803	0.970569	0.727335	0.99999
12:6093926:A:G	12_6093926	VWF	0.887422	1.08694	0.982129	0.727426	0.99999
rs11705541:22888269:T:C	22_22888269	IGL	0.719744	1.6018	1.07372	0.727427	0.99999
rs34161850:23065388:A:ATT	22_23065388	IGL	0.814358	1.34203	1.04542	0.72744	0.99999
rs12685289:123755383:T:A	9_123755383	C5	0.8724	1.21596	1.02996	0.727509	0.99999
rs41311863:123757620:G:C	9_123757620	C5	0.8724	1.21596	1.02996	0.727509	0.99999
rs62224970:22707989:T:C	22_22707989	IGL	0.784189	1.18498	0.963977	0.727571	0.99999
rs62224972:22708265:C:A	22_22708265	IGL	0.784189	1.18498	0.963977	0.727571	0.99999
rs17578276:22708288:C:G	22_22708288	IGL	0.784189	1.18498	0.963977	0.727571	0.99999
rs62224987:22708315:C:A	22_22708315	IGL	0.784189	1.18498	0.963977	0.727571	0.99999
rs9623370:22708798:C:T	22_22708798	IGL	0.784189	1.18498	0.963977	0.727571	0.99999
rs11846365:106487785:C:T	14_106487785	IGH	0.889987	1.18168	1.02551	0.727574	0.99999
rs112394895:106600610:A:G	14_106600610	IGH	0.90268	1.15794	1.02237	0.727629	0.99999
rs696758:39331216:G:A	5_39331216	C9	0.854783	1.25194	1.03448	0.727706	0.99999
rs151289839:23083331:AGATG:A	22_23083331	IGL	0.886895	1.18754	1.02627	0.72771	0.99999
rs996789:120086405:C:A	8_120086405	COLEC10	0.893615	1.08172	0.983177	0.727731	0.99999
rs367637664:22633940:T:C	22_22633940	IGL	0.821562	1.14712	0.97079	0.727748	0.99999
rs10922107:196698651:A:T	1_196698651	CFH	0.81898	1.33095	1.04404	0.727899	0.99999
rs201445496:89385710:T:G	2_89385710	IGK	0.715621	1.61448	1.07487	0.727939	0.99999
rs12887369:107017168:C:T	14_107017168	IGH	0.914258	1.13692	1.01953	0.727991	0.99999
rs9332577:169526261:C:CA	1_169526261	F5	0.898331	1.07779	0.983979	0.728129	0.99999
rs61997991:106885261:C:A	14_106885261	IGH	0.764662	1.4681	1.05953	0.728224	0.99999
