## Supplementary Tables for "Deciphering the Role of Complement System Genes in Pancreatic Cancer Susceptibility and Prognosis" (part 2 of 2)

### Sheet: Table S7 (continued)
Table S7. SNP ID, position, gene, hazard ratios (HR) and 95% confidence intervals bounds (ci.lb and ci.ub) of the single variant association meta-analysis between the CS-related SNPs and pancreatic ductal adenocarcinoma (PDAC) overall survival.
rs190219674:6214566:C:T	6_6214566	F13A1	0.86097	1.23885	1.03277	0.728319	0.99999
rs3213594:107183620:T:A	14_107183620	IGH	0.861224	1.11008	0.977766	0.728411	0.99999
rs10150044:107183934:T:A	14_107183934	IGH	0.861224	1.11008	0.977766	0.728411	0.99999
rs112985888:106076798:A:C	14_106076798	IGH	0.835473	1.13389	0.97331	0.728428	0.99999
rs1955654:95042335:C:T	14_95042335	SERPINA5	0.780076	1.18962	0.963326	0.728543	0.99999
rs3843010:186937047:T:G	3_186937047	MASP1	0.918709	1.12893	1.01841	0.728546	0.99999
rs3124956:137774849:G:A	9_137774849	FCN2	0.8395	1.13012	0.974032	0.728633	0.99999
rs2105997:107209226:A:T	14_107209226	IGH	0.865005	1.10672	0.978427	0.728648	0.99999
rs138344490:89527895:A:G	2_89527895	IGK	0.859846	1.24103	1.033	0.728691	0.99999
rs62218782:23155382:A:G	22_23155382	IGL	0.60878	1.41497	0.928119	0.728819	0.99999
rs78108360:22822058:C:T	22_22822058	IGL	0.79538	1.38725	1.05043	0.728832	0.99999
rs57592135:188409368:G:GA	2_188409368	TFPI	0.907032	1.1497	1.02118	0.728921	0.99999
rs2848414:89394737:A:G	2_89394737	IGK	0.731144	1.56438	1.06948	0.729209	0.99999
12:6076781:G:A	12_6076781	VWF	0.859872	1.24069	1.03288	0.729447	0.99999
12:6160074:T:C	12_6160074	VWF	0.879124	1.20203	1.02798	0.729538	0.99999
rs143396383:196898226:T:C	1_196898226	CFHR2	0.920495	1.12562	1.0179	0.729544	0.99999
rs112501222:106616203:T:A	14_106616203	IGH	0.821007	1.14807	0.970863	0.729577	0.99999
rs76759680:89352122:C:T	2_89352122	IGK	0.721822	1.59294	1.07229	0.729592	0.99999
rs5757571:22585770:G:T	22_22585770	IGL	0.890693	1.17977	1.02509	0.729648	0.99999
rs73153802:22707429:T:C	22_22707429	IGL	0.782545	1.18732	0.963914	0.729663	0.99999
rs370343:23022242:G:T	22_23022242	IGL	0.876434	1.09676	0.980429	0.729728	0.99999
rs200980498:22701115:C:A	22_22701115	IGL	0.708408	1.63603	1.07656	0.72973	0.99999
rs7553098:196831608:T:C	1_196831608	CFHR2	0.913023	1.13875	1.01966	0.729784	0.99999
rs113244510:22682301:G:GTCCAGGGGCA	22_22682301	IGL	0.893112	1.17515	1.02447	0.72985	0.99999
rs28613563:89392301:G:A	2_89392301	IGK	0.731774	1.56174	1.06904	0.729943	0.99999
rs2542713:39385641:A:C	5_39385641	C9	0.889584	1.08541	0.982633	0.729964	0.99999
rs7149346:107016730:C:T	14_107016730	IGH	0.91529	1.13467	1.01909	0.730031	0.99999
rs7149655:107016754:G:A	14_107016754	IGH	0.91529	1.13467	1.01909	0.730031	0.99999
rs12886858:107017002:A:C	14_107017002	IGH	0.91529	1.13467	1.01909	0.730031	0.99999
rs12887542:107017111:G:A	14_107017111	IGH	0.91529	1.13467	1.01909	0.730031	0.99999
rs2337932:107017811:G:C	14_107017811	IGH	0.91529	1.13467	1.01909	0.730031	0.99999
rs12892823:107017969:C:T	14_107017969	IGH	0.91529	1.13467	1.01909	0.730031	0.99999
rs12894210:107018027:T:C	14_107018027	IGH	0.91529	1.13467	1.01909	0.730031	0.99999
rs2337923:107018227:G:A	14_107018227	IGH	0.91529	1.13467	1.01909	0.730031	0.99999
rs2337922:107018242:A:G	14_107018242	IGH	0.91529	1.13467	1.01909	0.730031	0.99999
rs72622042:107019441:T:A	14_107019441	IGH	0.91529	1.13467	1.01909	0.730031	0.99999
rs74554352:22470435:A:G	22_22470435	IGL	0.785593	1.41121	1.05292	0.730033	0.99999
rs397816:22728326:T:C	22_22728326	IGL	0.880232	1.09349	0.981084	0.730056	0.99999
rs57631954:22865088:A:AAAG	22_22865088	IGL	0.883572	1.19322	1.02679	0.730156	0.99999
rs61993636:106376989:T:C	14_106376989	IGH	0.733595	1.24248	0.954714	0.730267	0.99999
rs58880646:106628552:T:A	14_106628552	IGH	0.866689	1.10548	0.978828	0.730313	0.99999
rs59490466:106628553:T:G	14_106628553	IGH	0.866689	1.10548	0.978828	0.730313	0.99999
rs5996137:22889902:G:A	22_22889902	IGL	0.70668	1.64104	1.07689	0.730352	0.99999
rs7288693:23167661:A:C	22_23167661	IGL	0.647142	1.35668	0.936997	0.730386	0.99999
rs7292781:23167829:T:C	22_23167829	IGL	0.647142	1.35668	0.936997	0.730386	0.99999
rs72422006:22536801:CTCT:C	22_22536801	IGL	0.795156	1.17434	0.966323	0.730553	0.99999
rs4587360:120011118:T:A	8_120011118	COLEC10	0.891009	1.08427	0.982902	0.730562	0.99999
rs8015406:107126627:G:A	14_107126627	IGH	0.829935	1.13963	0.97253	0.730608	0.99999
rs6002074:22734628:T:C	22_22734628	IGL	0.882604	1.1949	1.02695	0.730774	0.99999
rs459570:22970813:T:C	22_22970813	IGL	0.885627	1.08892	0.982025	0.730789	0.99999
rs3136508:46759709:T:C	11_46759709	F2	0.821124	1.32439	1.04283	0.730937	0.99999
17:3674831:T:TC	17_3674831	ITGA	0.805208	1.3617	1.04712	0.731215	0.99999
17:3674833:T:C	17_3674833	ITGA	0.805208	1.3617	1.04712	0.731215	0.99999
rs10140989:107124673:C:T	14_107124673	IGH	0.825337	1.14427	0.971807	0.731526	0.99999
rs76167003:106317240:C:T	14_106317240	IGH	0.770808	1.20053	0.961966	0.731562	0.99999
rs72715448:106317301:C:T	14_106317301	IGH	0.770808	1.20053	0.961966	0.731562	0.99999
rs7156689:107224272:T:C	14_107224272	IGH	0.831246	1.13857	0.972848	0.731607	0.99999
rs2073674:107013129:A:C	14_107013129	IGH	0.914562	1.13563	1.01912	0.731651	0.99999
rs184295597:106129499:T:C	14_106129499	IGH	0.87915	1.20122	1.02764	0.732022	0.99999
rs58355986:22829982:A:C	22_22829982	IGL	0.793232	1.39053	1.05024	0.732092	0.99999
rs682479:57375718:C:A	1_57375718	C8A	0.882049	1.09219	0.981511	0.732093	0.99999
rs35366401:3671248:A:T	2_3671248	COLEC11	0.813988	1.34028	1.0445	0.732193	0.99999
12:6168834:A:C	12_6168834	VWF	0.891166	1.08434	0.983019	0.732209	0.99999
rs7561319:3653888:G:A	2_3653888	COLEC11	0.841409	1.27853	1.03719	0.732257	0.99999
rs72670376:57427503:G:A	1_57427503	C8B	0.867309	1.22453	1.03056	0.732293	0.99999
rs145758790:196790204:G:C	1_196790204	CFHR2	0.804348	1.36311	1.0471	0.732336	0.99999
rs368920744:106791502:C:G	14_106791502	IGH	0.809237	1.16042	0.969047	0.732391	0.99999
rs1034362:22706190:T:C	22_22706190	IGL	0.783827	1.18678	0.964485	0.732564	0.99999
rs55912607:106084077:C:T	14_106084077	IGH	0.876515	1.20618	1.02822	0.732578	0.99999
rs2072702:46327287:G:A	21_46327287	ITGB2	0.922322	1.12187	1.01721	0.732647	0.99999
12:6137951:A:G	12_6137951	VWF	0.788867	1.18148	0.965416	0.732676	0.99999
rs28887506:107193827:T:C	14_107193827	IGH	0.871735	1.10134	0.979835	0.732699	0.99999
rs149100266:89357549:G:A	2_89357549	IGK	0.723335	1.58499	1.07074	0.732701	0.99999
rs3827305:22889954:A:G	22_22889954	IGL	0.715811	1.60872	1.0731	0.732713	0.99999
12:6192886:A:G	12_6192886	VWF	0.828603	1.14136	0.972489	0.732743	0.99999
rs5751521:23045353:C:G	22_23045353	IGL	0.864654	1.10769	0.978654	0.732757	0.99999
rs145763517:188421099:T:C	2_188421099	TFPI	0.892367	1.17576	1.02431	0.732816	0.99999
rs8018910:107057189:A:G	14_107057189	IGH	0.811202	1.15855	0.969443	0.732864	0.99999
rs2016893:23253893:C:T	22_23253893	IGL	0.906311	1.15011	1.02096	0.732867	0.99999
rs67432900:23019547:T:C	22_23019547	IGL	0.782716	1.18806	0.964319	0.732881	0.99999
rs1819138:161126074:C:T	6_161126074	PLG	0.890758	1.17874	1.02468	0.732952	0.99999
rs4755904:33729259:G:A	11_33729259	CD59	0.81276	1.15702	0.969731	0.732981	0.99999
rs61997791:107206539:G:A	14_107206539	IGH	0.868264	1.10452	0.979292	0.733231	0.99999
rs10138532:107212139:G:T	14_107212139	IGH	0.868264	1.10452	0.979292	0.733231	0.99999
rs8009948:107213845:A:G	14_107213845	IGH	0.868264	1.10452	0.979292	0.733231	0.99999
rs2854761:106377536:T:G	14_106377536	IGH	0.738873	1.23737	0.956167	0.733284	0.99999
rs1078374:40977703:G:A	5_40977703	C7	0.789924	1.18056	0.965689	0.733397	0.99999
rs3749519:40981375:G:A	5_40981375	C7	0.789924	1.18056	0.965689	0.733397	0.99999
rs4820532:23166136:C:T	22_23166136	IGL	0.9239	1.119	1.01678	0.73349	0.99999
rs12887603:107240779:C:T	14_107240779	IGH	0.857566	1.11426	0.977524	0.733628	0.99999
rs13432324:3646139:T:C	2_3646139	COLEC11	0.830258	1.30236	1.03985	0.733652	0.99999
rs11914073:22997537:A:G	22_22997537	IGL	0.809693	1.16029	0.969267	0.733778	0.99999
rs6003182:22998633:A:C	22_22998633	IGL	0.809693	1.16029	0.969267	0.733778	0.99999
rs59454708:22999473:T:C	22_22999473	IGL	0.809693	1.16029	0.969267	0.733778	0.99999
rs6003185:23000030:G:A	22_23000030	IGL	0.809693	1.16029	0.969267	0.733778	0.99999
rs6003187:23000215:C:T	22_23000215	IGL	0.809693	1.16029	0.969267	0.733778	0.99999
rs5996330:23000278:T:C	22_23000278	IGL	0.809693	1.16029	0.969267	0.733778	0.99999
rs11912606:23000641:A:G	22_23000641	IGL	0.809693	1.16029	0.969267	0.733778	0.99999
rs11912609:23000690:A:T	22_23000690	IGL	0.809693	1.16029	0.969267	0.733778	0.99999
rs61983250:106128720:A:G	14_106128720	IGH	0.87904	1.20087	1.02743	0.73386	0.99999
rs9796376:106128725:T:C	14_106128725	IGH	0.87904	1.20087	1.02743	0.73386	0.99999
rs139243349:106235223:C:T	14_106235223	IGH	0.82774	1.14245	0.972446	0.73393	0.99999
rs1974431:23109228:T:C	22_23109228	IGL	0.910714	1.14198	1.01981	0.733991	0.99999
rs11160995:107059974:A:G	14_107059974	IGH	0.817279	1.15275	0.970627	0.734006	0.99999
rs10145237:107060868:C:A	14_107060868	IGH	0.817279	1.15275	0.970627	0.734006	0.99999
rs10145408:107060920:G:C	14_107060920	IGH	0.817279	1.15275	0.970627	0.734006	0.99999
rs59972204:23071014:C:T	22_23071014	IGL	0.905516	1.15128	1.02103	0.73405	0.99999
rs35791284:106630563:A:G	14_106630563	IGH	0.867686	1.10517	0.979253	0.734081	0.99999
rs8018840:107056923:G:C	14_107056923	IGH	0.803943	1.16623	0.968288	0.734175	0.99999
rs55989082:106687148:A:G	14_106687148	IGH	0.864869	1.22877	1.03089	0.734206	0.99999
rs368273969:106235528:C:T	14_106235528	IGH	0.687564	1.70146	1.0816	0.734338	0.99999
rs189941759:22988507:T:A	22_22988507	IGL	0.730616	1.24762	0.954741	0.734396	0.99999
rs72693952:106530880:A:C	14_106530880	IGH	0.887329	1.18481	1.02534	0.734414	0.99999
rs6576135:106671986:T:C	14_106671986	IGH	0.901378	1.1587	1.02197	0.734415	0.99999
rs7147162:106662749:G:A	14_106662749	IGH	0.902196	1.1572	1.02177	0.734484	0.99999
rs3774268:186954324:G:A	3_186954324	MASP1	0.851741	1.1198	0.976615	0.734614	0.99999
rs623164:22986610:C:G	1_22986610	C1QB	0.886172	1.18693	1.02558	0.734694	0.99999
rs11623505:107083138:C:A	14_107083138	IGH	0.865303	1.10741	0.978902	0.734744	0.99999
rs7144298:106248399:G:A	14_106248399	IGH	0.907834	1.14695	1.02041	0.73479	0.99999
rs143455730:89350106:T:A	2_89350106	IGK	0.723023	1.58383	1.07011	0.734798	0.99999
rs964465:22961753:T:C	22_22961753	IGL	0.888311	1.08713	0.982704	0.734894	0.99999
rs72695994:106682853:G:A	14_106682853	IGH	0.851091	1.12045	0.976528	0.734906	0.99999
rs35343009:107060159:C:CT	14_107060159	IGH	0.817434	1.1528	0.970741	0.734912	0.99999
rs10151136:106918283:T:C	14_106918283	IGH	0.859715	1.23897	1.03207	0.734942	0.99999
rs10150241:107184184:T:A	14_107184184	IGH	0.863306	1.10926	0.978585	0.734979	0.99999
rs10141052:107184767:G:A	14_107184767	IGH	0.863306	1.10926	0.978585	0.734979	0.99999
rs10141009:107184934:A:G	14_107184934	IGH	0.863306	1.10926	0.978585	0.734979	0.99999
rs8009483:107185924:A:G	14_107185924	IGH	0.863306	1.10926	0.978585	0.734979	0.99999
rs6576228:107186640:A:G	14_107186640	IGH	0.863306	1.10926	0.978585	0.734979	0.99999
rs11846893:107187307:T:C	14_107187307	IGH	0.863306	1.10926	0.978585	0.734979	0.99999
rs12590667:107187462:C:T	14_107187462	IGH	0.863306	1.10926	0.978585	0.734979	0.99999
rs12590799:107187952:G:A	14_107187952	IGH	0.863306	1.10926	0.978585	0.734979	0.99999
rs10136781:107188690:G:T	14_107188690	IGH	0.863306	1.10926	0.978585	0.734979	0.99999
rs11623622:107189116:A:C	14_107189116	IGH	0.863306	1.10926	0.978585	0.734979	0.99999
rs8022165:107189919:C:G	14_107189919	IGH	0.863306	1.10926	0.978585	0.734979	0.99999
rs8022493:107190057:C:T	14_107190057	IGH	0.863306	1.10926	0.978585	0.734979	0.99999
rs12589760:107191472:G:A	14_107191472	IGH	0.863306	1.10926	0.978585	0.734979	0.99999
rs7493713:107191922:T:C	14_107191922	IGH	0.863306	1.10926	0.978585	0.734979	0.99999
rs35468694:107192436:A:C	14_107192436	IGH	0.863306	1.10926	0.978585	0.734979	0.99999
rs8019272:107192946:C:A	14_107192946	IGH	0.863306	1.10926	0.978585	0.734979	0.99999
rs12331051:187139807:C:T	4_187139807	KLKB1	0.917992	1.12895	1.01802	0.734985	0.99999
rs68045083:196820008:CAT:C	1_196820008	CFHR4	0.888398	1.08707	0.982728	0.735072	0.99999
rs200688730:196904235:T:C	1_196904235	CFHR2	0.83529	1.1354	0.973854	0.735119	0.99999
rs35312277:107059545:G:GT	14_107059545	IGH	0.81752	1.15277	0.970779	0.735148	0.99999
rs61993635:106376976:G:A	14_106376976	IGH	0.741704	1.23474	0.95698	0.735211	0.99999
rs5758005:22717874:A:T	22_22717874	IGL	0.757538	1.2165	0.959972	0.735308	0.99999
rs5030074:186456035:G:A	3_186456035	KNG1	0.895851	1.16862	1.02319	0.735324	0.99999
rs9674606:3638344:G:A	17_3638344	ITGA	0.915232	1.13371	1.01863	0.735349	0.99999
rs6519396:23171738:C:T	22_23171738	IGL	0.92371	1.11899	1.01667	0.735362	0.99999
rs6002221:22761358:C:A	22_22761358	IGL	0.788547	1.18256	0.965662	0.735372	0.99999
rs6002222:22761359:A:G	22_22761359	IGL	0.788547	1.18256	0.965662	0.735372	0.99999
rs56239707:207699759:G:A	1_207699759	CR1	0.861906	1.1106	0.978382	0.735406	0.99999
12:6169443:G:A	12_6169443	VWF	0.891056	1.08484	0.983186	0.735521	0.99999
rs397093:196793003:C:G	1_196793003	CFHR1	0.876378	1.20544	1.02782	0.735798	0.99999
rs1267845:6297191:G:C	6_6297191	F13A1	0.848364	1.12316	0.976139	0.735818	0.99999
rs7544132:169532895:T:A	1_169532895	F5	0.881149	1.09349	0.981593	0.735886	0.99999
rs28742211:22978190:T:G	22_22978190	IGL	0.897348	1.16571	1.02276	0.735939	0.99999
rs57114857:22987070:T:C	1_22987070	C1QB	0.839826	1.28023	1.0369	0.736165	0.99999
rs199733373:196791022:G:C	1_196791022	CFHR2	0.865858	1.10714	0.979093	0.736166	0.99999
rs4306413:106570810:T:G	14_106570810	IGH	0.803286	1.16743	0.96839	0.736269	0.99999
rs36024017:107000185:G:A	14_107000185	IGH	0.894049	1.17172	1.02351	0.736269	0.99999
rs2040346:23144293:A:G	22_23144293	IGL	0.888813	1.18149	1.02475	0.736306	0.99999
rs3821801:186937221:T:C	3_186937221	MASP1	0.85408	1.11795	0.97715	0.73645	0.99999
rs4991800:22533332:A:G	22_22533332	IGL	0.884661	1.09052	0.98221	0.736617	0.99999
rs11890868:89281970:T:A	2_89281970	IGK	0.72631	1.57186	1.06849	0.73662	0.99999
rs7554566:169532867:A:G	1_169532867	F5	0.881241	1.09351	0.981655	0.736654	0.99999
rs724508:169533845:G:T	1_169533845	F5	0.881241	1.09351	0.981655	0.736654	0.99999
rs2236869:169535196:T:G	1_169535196	F5	0.881241	1.09351	0.981655	0.736654	0.99999
rs8018334:106287884:A:G	14_106287884	IGH	0.870921	1.10267	0.979968	0.73673	0.99999
rs61982614:96723896:A:G	14_96723896	BDKRB1	0.920045	1.12506	1.0174	0.736768	0.99999
rs2838729:46319417:A:G	21_46319417	ITGB2	0.914464	1.13476	1.01868	0.736842	0.99999
rs7413610:196855689:G:A	1_196855689	CFHR4	0.728765	1.25082	0.954753	0.736877	0.99999
rs61997608:107146557:G:A	14_107146557	IGH	0.857552	1.24264	1.03229	0.736956	0.99999
rs71810569:22557462:ACAGT:A	22_22557462	IGL	0.889115	1.18074	1.0246	0.736969	0.99999
rs5751517:23041100:C:A	22_23041100	IGL	0.818214	1.15253	0.97109	0.737123	0.99999
rs13260242:120098871:C:G	8_120098871	COLEC10	0.707763	1.62982	1.07402	0.737173	0.99999
rs16910254:123751661:A:G	9_123751661	C5	0.872057	1.21343	1.02868	0.73725	0.99999
rs41311871:123753253:T:C	9_123753253	C5	0.872057	1.21343	1.02868	0.73725	0.99999
rs9458012:161130930:T:C	6_161130930	PLG	0.914445	1.13471	1.01864	0.737257	0.99999
rs36089572:23056881:G:A	22_23056881	IGL	0.905272	1.15099	1.02077	0.737259	0.99999
rs12628315:23056896:T:C	22_23056896	IGL	0.905272	1.15099	1.02077	0.737259	0.99999
rs35973725:106353918:G:C	14_106353918	IGH	0.806309	1.16459	0.969031	0.737314	0.99999
rs1008910:23055440:C:A	22_23055440	IGL	0.71307	1.27043	0.951791	0.737353	0.99999
rs13200015:6156327:G:A	6_6156327	F13A1	0.791785	1.17969	0.96647	0.737398	0.99999
rs10657268:6287721:A:AAG	6_6287721	F13A1	0.91162	1.13965	1.01928	0.737411	0.99999
rs2003445:23089536:A:G	22_23089536	IGL	0.87115	1.21513	1.02887	0.737487	0.99999
rs2227245:169540080:C:T	1_169540080	F5	0.881227	1.09364	0.981708	0.737542	0.99999
rs11623510:107165860:C:T	14_107165860	IGH	0.886214	1.18603	1.02522	0.737599	0.99999
rs111918679:106453923:C:A	14_106453923	IGH	0.88078	1.09406	0.981643	0.737674	0.99999
12:9248573:T:C	12_9248573	A2M	0.815043	1.15583	0.970595	0.737694	0.99999
8:42059704:A:ATT	8_42059704	PLAT	0.719358	1.26271	0.95307	0.737719	0.99999
rs2180790:106317994:T:G	14_106317994	IGH	0.772984	1.20003	0.963123	0.737728	0.99999
rs34024617:107172780:T:G	14_107172780	IGH	0.880465	1.09435	0.981601	0.737818	0.99999
12:6134949:C:G	12_6134949	VWF	0.771053	1.20219	0.962783	0.73782	0.99999
12:6134987:C:A	12_6134987	VWF	0.771053	1.20219	0.962783	0.73782	0.99999
12:6135265:C:T	12_6135265	VWF	0.771053	1.20219	0.962783	0.73782	0.99999
12:6135337:G:A	12_6135337	VWF	0.771053	1.20219	0.962783	0.73782	0.99999
12:6135686:T:C	12_6135686	VWF	0.771053	1.20219	0.962783	0.73782	0.99999
12:6136056:A:G	12_6136056	VWF	0.771053	1.20219	0.962783	0.73782	0.99999
12:6136153:T:C	12_6136153	VWF	0.771053	1.20219	0.962783	0.73782	0.99999
12:6136386:T:C	12_6136386	VWF	0.771053	1.20219	0.962783	0.73782	0.99999
12:6136435:A:G	12_6136435	VWF	0.771053	1.20219	0.962783	0.73782	0.99999
12:6136539:T:C	12_6136539	VWF	0.771053	1.20219	0.962783	0.73782	0.99999
12:6136634:G:A	12_6136634	VWF	0.771053	1.20219	0.962783	0.73782	0.99999
rs5759410:23058658:G:A	22_23058658	IGL	0.825048	1.31192	1.04038	0.737927	0.99999
rs1573599:22713236:A:G	22_22713236	IGL	0.757272	1.21768	0.960268	0.737932	0.99999
rs3826945:862912:C:T	19_862912	CFD	0.773151	1.19993	0.963187	0.738005	0.99999
rs144209809:106482451:A:ATAT	14_106482451	IGH	0.875486	1.09881	0.98081	0.738146	0.99999
rs12377780:137808961:C:A	9_137808961	FCN1	0.885937	1.08961	0.982508	0.738158	0.99999
rs61996706:107016669:G:A	14_107016669	IGH	0.914674	1.13404	1.01847	0.73861	0.99999
rs202026644:89376248:T:C	2_89376248	IGK	0.702951	1.64396	1.075	0.738621	0.99999
rs3811531:3660752:T:C	2_3660752	COLEC11	0.853339	1.11904	0.977199	0.738719	0.99999
rs76555867:107109691:C:G	14_107109691	IGH	0.909058	1.14391	1.01975	0.738726	0.99999
rs78996511:107109692:T:C	14_107109692	IGH	0.909058	1.14391	1.01975	0.738726	0.99999
rs4774083:106738142:T:G	14_106738142	IGH	0.844453	1.12739	0.975719	0.738796	0.99999
rs150707998:106363484:T:C	14_106363484	IGH	0.829928	1.14136	0.973264	0.738837	0.99999
rs112403508:106364305:C:T	14_106364305	IGH	0.829928	1.14136	0.973264	0.738837	0.99999
rs147076097:106365540:G:T	14_106365540	IGH	0.829928	1.14136	0.973264	0.738837	0.99999
rs143390702:106366168:G:A	14_106366168	IGH	0.829928	1.14136	0.973264	0.738837	0.99999
rs5996359:23063932:G:A	22_23063932	IGL	0.766042	1.20811	0.962008	0.738931	0.99999
rs56180628:544958:T:C	19_544958	GZMM	0.816402	1.33102	1.04242	0.73899	0.99999
rs73160717:23020968:C:T	22_23020968	IGL	0.791456	1.18054	0.966616	0.739239	0.99999
rs8141721:22409255:T:C	22_22409255	IGL	0.903423	1.15385	1.02099	0.739305	0.99999
rs6519398:23178801:T:C	22_23178801	IGL	0.654331	1.35141	0.940357	0.739617	0.99999
rs4004268:89315432:G:C	2_89315432	IGK	0.869778	1.21704	1.02886	0.739897	0.99999
rs35473140:196892534:G:A	1_196892534	CFHR2	0.858331	1.23993	1.03164	0.739948	0.99999
rs73080140:196893396:G:A	1_196893396	CFHR2	0.858331	1.23993	1.03164	0.739948	0.99999
rs3906115:196894534:A:T	1_196894534	CFHR2	0.858331	1.23993	1.03164	0.739948	0.99999
rs7522084:196896283:C:T	1_196896283	CFHR2	0.858331	1.23993	1.03164	0.739948	0.99999
rs1925969:196897222:G:A	1_196897222	CFHR2	0.858331	1.23993	1.03164	0.739948	0.99999
rs72695979:106670654:G:A	14_106670654	IGH	0.669579	1.32968	0.943569	0.739971	0.99999
rs12170088:22406683:T:A	22_22406683	IGL	0.903252	1.154	1.02096	0.739998	0.99999
rs2213151:23172231:C:A	22_23172231	IGL	0.645145	1.36528	0.938511	0.740011	0.99999
12:6170951:G:A	12_6170951	VWF	0.85452	1.2476	1.03252	0.740263	0.99999
12:6170952:C:T	12_6170952	VWF	0.85452	1.2476	1.03252	0.740263	0.99999
rs12444713:31378235:A:G	16_31378235	ITGAX	0.731053	1.24936	0.955694	0.740283	0.99999
rs111675926:106642236:C:T	14_106642236	IGH	0.869015	1.21838	1.02897	0.740394	0.99999
rs116843465:22707814:A:G	22_22707814	IGL	0.782668	1.19029	0.965193	0.740462	0.99999
rs115740254:22707820:T:C	22_22707820	IGL	0.782668	1.19029	0.965193	0.740462	0.99999
rs5860990:110678819:CA:C	4_110678819	CFI	0.91345	1.13581	1.01858	0.740471	0.99999
12:6202462:A:G	12_6202462	VWF	0.884714	1.09099	0.982453	0.740554	0.99999
rs2753501:106316381:G:T	14_106316381	IGH	0.831918	1.13979	0.973761	0.740629	0.99999
12:6162661:G:A	12_6162661	VWF	0.813614	1.15799	0.970649	0.74076	0.99999
rs12436755:106600982:A:G	14_106600982	IGH	0.901738	1.15655	1.02123	0.740769	0.99999
rs5759409:23058621:G:T	22_23058621	IGL	0.825599	1.30922	1.03966	0.740902	0.99999
rs34336834:41150789:G:A	5_41150789	C6	0.89302	1.08382	0.983805	0.741007	0.99999
rs5996371:23081126:T:C	22_23081126	IGL	0.890103	1.17779	1.02389	0.741031	0.99999
rs374335969:106961342:G:GT	14_106961342	IGH	0.891229	1.1757	1.02363	0.741038	0.99999
rs4494157:27696837:G:T	1_27696837	FCN3	0.882088	1.09336	0.98206	0.741039	0.99999
rs9392752:6161432:C:A	6_6161432	F13A1	0.838106	1.1339	0.974847	0.741123	0.99999
rs6001608:22611477:G:A	22_22611477	IGL	0.924286	1.11701	1.01609	0.741123	0.99999
rs9287093:169529138:C:T	1_169529138	F5	0.899367	1.0784	0.984822	0.741211	0.99999
rs2877096:23105971:G:A	22_23105971	IGL	0.847971	1.12453	0.976507	0.741287	0.99999
rs28708758:106612322:T:G	14_106612322	IGH	0.83188	1.13997	0.973818	0.741336	0.99999
rs148166993:89370527:C:A	2_89370527	IGK	0.714024	1.60511	1.07055	0.741459	0.99999
rs8005838:107096804:T:C	14_107096804	IGH	0.879018	1.19858	1.02644	0.741489	0.99999
rs8136359:22411449:A:G	22_22411449	IGL	0.896216	1.1664	1.02242	0.741493	0.99999
rs2069956:95052320:C:T	14_95052320	SERPINA5	0.894047	1.083	0.984	0.741581	0.99999
rs1633828:22969228:C:G	22_22969228	IGL	0.889212	1.0872	0.983234	0.741626	0.99999
rs11912860:23099363:T:C	22_23099363	IGL	0.815374	1.15642	0.971039	0.74165	0.99999
rs62221516:46310416:G:T	21_46310416	ITGB2	0.796003	1.17639	0.967684	0.741655	0.99999
rs10760133:123750137:C:T	9_123750137	C5	0.922732	1.11956	1.01639	0.741667	0.99999
rs201509969:207877301:A:AAAAAAG	1_207877301	CR1L	0.730848	1.55325	1.06545	0.741669	0.99999
rs2465392:120105447:C:T	8_120105447	COLEC10	0.924191	1.11707	1.01606	0.741716	0.99999
rs1023419:23169443:C:T	22_23169443	IGL	0.640091	1.37399	0.937806	0.741763	0.99999
rs13055257:22436754:G:A	22_22436754	IGL	0.833216	1.13878	0.974089	0.741854	0.99999
rs13057333:22436759:A:G	22_22436759	IGL	0.833216	1.13878	0.974089	0.741854	0.99999
rs2877097:23106432:G:T	22_23106432	IGL	0.868138	1.21962	1.02898	0.741854	0.99999
rs193265896:106359077:G:A	14_106359077	IGH	0.811682	1.16023	0.970432	0.741916	0.99999
rs2877070:23084624:T:C	22_23084624	IGL	0.870287	1.21536	1.02845	0.741942	0.99999
rs5758076:22739866:C:T	22_22739866	IGL	0.828992	1.14293	0.973385	0.741947	0.99999
rs113296868:22739870:T:C	22_22739870	IGL	0.828992	1.14293	0.973385	0.741947	0.99999
rs201089095:196884074:A:AT	1_196884074	CFHR2	0.853582	1.2488	1.03245	0.742155	0.99999
12:7128428:GA:G	12_7128428	C1S	0.778333	1.42145	1.05184	0.742206	0.99999
rs6576193:107057244:G:A	14_107057244	IGH	0.807035	1.16507	0.969665	0.742253	0.99999
12:6134019:A:T	12_6134019	VWF	0.769005	1.20584	0.962964	0.742258	0.99999
12:6134231:C:G	12_6134231	VWF	0.769005	1.20584	0.962964	0.742258	0.99999
rs11895781:89281813:A:C	2_89281813	IGK	0.740219	1.52508	1.06249	0.742367	0.99999
12:6160045:C:T	12_6160045	VWF	0.880906	1.19471	1.02588	0.742388	0.99999
rs1015183:22713585:C:G	22_22713585	IGL	0.759224	1.21694	0.961214	0.742405	0.99999
rs5750771:22582109:A:C	22_22582109	IGL	0.920022	1.12406	1.01694	0.742414	0.99999
rs12436867:106601218:G:C	14_106601218	IGH	0.901643	1.15631	1.02107	0.742505	0.99999
12:6134266:A:C	12_6134266	VWF	0.768533	1.20647	0.962918	0.742571	0.99999
rs3181274:33755289:C:T	11_33755289	CD59	0.918824	1.12606	1.01718	0.742685	0.99999
rs28716719:106578615:C:T	14_106578615	IGH	0.886727	1.0895	0.9829	0.742691	0.99999
rs2465384:120065249:C:T	8_120065249	COLEC10	0.801785	1.36312	1.04543	0.742766	0.99999
rs835223:39381357:C:T	5_39381357	C9	0.890984	1.0858	0.983582	0.7428	0.99999
12:6111525:A:G	12_6111525	VWF	0.92362	1.11784	1.0161	0.742883	0.99999
12:6112456:G:A	12_6112456	VWF	0.92362	1.11784	1.0161	0.742883	0.99999
12:6113444:T:C	12_6113444	VWF	0.92362	1.11784	1.0161	0.742883	0.99999
rs5751508:23029982:G:T	22_23029982	IGL	0.796862	1.17582	0.967971	0.742911	0.99999
12:6134110:G:A	12_6134110	VWF	0.768952	1.20612	0.963042	0.742955	0.99999
rs11396398:22699920:C:CT	22_22699920	IGL	0.884106	1.09185	0.9825	0.742983	0.99999
rs2304595:187172280:G:A	4_187172280	KLKB1	0.891836	1.08509	0.983727	0.742986	0.99999
rs4253304:187173571:G:C	4_187173571	KLKB1	0.891836	1.08509	0.983727	0.742986	0.99999
rs4253305:187173691:A:G	4_187173691	KLKB1	0.891836	1.08509	0.983727	0.742986	0.99999
rs2292423:187175722:T:A	4_187175722	KLKB1	0.891836	1.08509	0.983727	0.742986	0.99999
rs2070796:547555:G:A	19_547555	GZMM	0.76074	1.21541	0.961566	0.742997	0.99999
rs73565971:137773535:A:G	9_137773535	FCN2	0.823679	1.14842	0.972588	0.743046	0.99999
rs11450724:123736251:C:CA	9_123736251	C5	0.848891	1.25808	1.03343	0.743204	0.99999
rs113369248:106459244:A:AC	14_106459244	IGH	0.842639	1.27116	1.03495	0.743239	0.99999
rs4790537:3635195:C:T	17_3635195	ITGA	0.821267	1.15088	0.972205	0.743315	0.99999
rs74549497:22707473:C:G	22_22707473	IGL	0.782832	1.19094	0.965562	0.743359	0.99999
rs145739901:106854451:A:C	14_106854451	IGH	0.841232	1.13137	0.975573	0.743555	0.99999
rs146593019:106854460:A:C	14_106854460	IGH	0.841232	1.13137	0.975573	0.743555	0.99999
rs35342833:107044655:A:T	14_107044655	IGH	0.875356	1.20498	1.02703	0.743571	0.99999
rs10138890:106245579:C:A	14_106245579	IGH	0.900976	1.15726	1.02111	0.743592	0.99999
rs4960178:6188630:T:C	6_6188630	F13A1	0.889188	1.08747	0.983343	0.743598	0.99999
rs1134590:106188230:C:T	14_106188230	IGH	0.905631	1.14893	1.02005	0.743612	0.99999
chr22_23179177_A_C	22_23179177	IGL	0.832119	1.29354	1.03749	0.743661	0.99999
rs880542:107055701:A:G	14_107055701	IGH	0.834358	1.13805	0.974444	0.743725	0.99999
rs11281871:22720439:G:GTTTCTCTAC	22_22720439	IGL	0.754409	1.22296	0.960529	0.743843	0.99999
rs9332533:169540592:T:C	1_169540592	F5	0.881594	1.09419	0.982155	0.743877	0.99999
rs6666046:169545422:T:A	1_169545422	F5	0.881594	1.09419	0.982155	0.743877	0.99999
rs7026551:123733133:A:C	9_123733133	C5	0.84519	1.26552	1.03422	0.743887	0.99999
rs76694758:106800417:A:C	14_106800417	IGH	0.812268	1.33786	1.04245	0.743989	0.99999
rs4821964:22725493:A:C	22_22725493	IGL	0.885021	1.18644	1.02471	0.744097	0.99999
rs140713481:120071501:A:ACTAT	8_120071501	COLEC10	0.848366	1.12468	0.976802	0.744177	0.99999
rs374105928:106675440:GA:G	14_106675440	IGH	0.692384	1.30042	0.948887	0.744205	0.99999
rs374884406:22577204:G:T	22_22577204	IGL	0.83506	1.13747	0.974604	0.744218	0.99999
rs6003220:23026501:C:T	22_23026501	IGL	0.86942	1.21624	1.02831	0.74442	0.99999
rs2242313:120102529:C:G	8_120102529	COLEC10	0.894894	1.08261	0.984289	0.744437	0.99999
rs67666817:23019886:G:A	22_23019886	IGL	0.780445	1.19387	0.96527	0.744461	0.99999
rs367987:23031832:A:C	22_23031832	IGL	0.715249	1.27082	0.95339	0.744786	0.99999
rs8012379:107182574:G:A	14_107182574	IGH	0.880283	1.09548	0.982005	0.744834	0.99999
rs62573178:137778850:G:A	9_137778850	FCN2	0.79647	1.17675	0.968116	0.744868	0.99999
12:6196726:C:T	12_6196726	VWF	0.643147	1.37126	0.939106	0.744967	0.99999
rs6927469:6161109:T:G	6_6161109	F13A1	0.876197	1.09915	0.981364	0.744968	0.99999
rs12684512:137777504:G:A	9_137777504	FCN2	0.828339	1.14422	0.973553	0.745009	0.99999
rs12684723:137777788:G:A	9_137777788	FCN2	0.828339	1.14422	0.973553	0.745009	0.99999
rs11103563:137778698:A:G	9_137778698	FCN2	0.828339	1.14422	0.973553	0.745009	0.99999
rs7872508:137778887:T:G	9_137778887	FCN2	0.828339	1.14422	0.973553	0.745009	0.99999
12:6196611:G:A	12_6196611	VWF	0.713078	1.27371	0.953025	0.745088	0.99999
rs7329569:46664881:C:T	13_46664881	CPB2	0.882759	1.09333	0.982419	0.74517	0.99999
rs17844002:46670710:C:T	13_46670710	CPB2	0.882759	1.09333	0.982419	0.74517	0.99999
6:31995408:C:T	6_31995408	C4B	0.852196	1.12128	0.977521	0.745352	0.99999
rs369503739:107095060:G:C	14_107095060	IGH	0.81119	1.16156	0.970695	0.745374	0.99999
rs371580738:107095062:T:C	14_107095062	IGH	0.81119	1.16156	0.970695	0.745374	0.99999
rs5759415:23062890:T:C	22_23062890	IGL	0.822419	1.31401	1.03955	0.745564	0.99999
rs5750985:22739876:G:A	22_22739876	IGL	0.809353	1.1635	0.970402	0.745565	0.99999
rs6822976:110666292:G:A	4_110666292	CFI	0.920507	1.12265	1.01657	0.745616	0.99999
rs74093865:106236143:G:A	14_106236143	IGH	0.815331	1.32993	1.04131	0.745695	0.99999
rs638919:57377172:T:C	1_57377172	C8A	0.883202	1.09303	0.982531	0.745862	0.99999
rs2516917:107051186:A:T	14_107051186	IGH	0.82528	1.14745	0.973122	0.745893	0.99999
rs199662081:23055339:T:C	22_23055339	IGL	0.519162	1.59928	0.9112	0.745941	0.99999
rs181814414:106105750:T:C	14_106105750	IGH	0.834896	1.13798	0.974727	0.745942	0.99999
rs140998032:196906466:G:A	1_196906466	CFHR2	0.88434	1.18719	1.02464	0.745973	0.99999
12:6134357:A:G	12_6134357	VWF	0.770442	1.2054	0.963686	0.745979	0.99999
12:6134715:G:A	12_6134715	VWF	0.770442	1.2054	0.963686	0.745979	0.99999
rs2877071:23089095:A:G	22_23089095	IGL	0.867631	1.2192	1.0285	0.746063	0.99999
rs532086:31881309:T:C	6_31881309	C2	0.828773	1.29969	1.03786	0.746151	0.99999
rs10922120:196759960:T:C	1_196759960	CFHR3	0.850398	1.12313	0.977298	0.746246	0.99999
rs3753078:22712742:A:G	22_22712742	IGL	0.761263	1.21592	0.9621	0.746374	0.99999
rs4821952:22712831:C:T	22_22712831	IGL	0.761263	1.21592	0.9621	0.746374	0.99999
rs405720:23239321:T:G	22_23239321	IGL	0.917375	1.12785	1.01718	0.746444	0.99999
rs5757640:22598743:T:C	22_22598743	IGL	0.899145	1.15988	1.02122	0.746446	0.99999
rs11160971:106893756:C:T	14_106893756	IGH	0.878136	1.09765	0.981779	0.746655	0.99999
rs2097196:23142981:A:G	22_23142981	IGL	0.887591	1.18088	1.02379	0.746866	0.99999
12:6163378:T:C	12_6163378	VWF	0.914935	1.13196	1.01768	0.746895	0.99999
rs28765472:22406560:T:C	22_22406560	IGL	0.902634	1.15351	1.02039	0.746971	0.99999
rs34108925:106416056:C:A	14_106416056	IGH	0.864412	1.22519	1.02911	0.747095	0.99999
rs79103610:106316155:G:A	14_106316155	IGH	0.889769	1.17677	1.02325	0.747204	0.99999
rs76056869:106316165:A:T	14_106316165	IGH	0.889769	1.17677	1.02325	0.747204	0.99999
rs76971794:106316171:C:T	14_106316171	IGH	0.889769	1.17677	1.02325	0.747204	0.99999
rs8141253:23099481:A:T	22_23099481	IGL	0.863847	1.22626	1.02923	0.747211	0.99999
rs11628780:106053430:A:G	14_106053430	IGH	0.830526	1.14254	0.97412	0.747261	0.99999
rs9710242:6699312:C:T	19_6699312	C3	0.902437	1.15379	1.0204	0.74729	0.99999
rs5821273:57706879:A:AT	17_57706879	CLTC	0.856554	1.11752	0.978376	0.747291	0.99999
12:6172348:C:A	12_6172348	VWF	0.843183	1.13022	0.976209	0.747334	0.99999
rs34186661:22948883:A:T	22_22948883	IGL	0.890429	1.08688	0.983764	0.747564	0.99999
rs7154941:106825358:T:C	14_106825358	IGH	0.849497	1.25508	1.03256	0.747578	0.99999
rs760456:46329415:G:C	21_46329415	ITGB2	0.869907	1.10525	0.980545	0.747731	0.99999
rs7512361:207686190:T:C	1_207686190	CR1	0.900414	1.15729	1.0208	0.747777	0.99999
rs10863358:207690871:G:C	1_207690871	CR1	0.900414	1.15729	1.0208	0.747777	0.99999
rs114391748:106670929:C:T	14_106670929	IGH	0.864469	1.22484	1.029	0.747783	0.99999
rs28390219:186444085:T:C	3_186444085	KNG1	0.864827	1.22412	1.02891	0.747804	0.99999
rs77837503:106529094:C:T	14_106529094	IGH	0.881009	1.09525	0.982307	0.74785	0.99999
rs59595881:106468295:G:A	14_106468295	IGH	0.846541	1.12711	0.976804	0.747919	0.99999
12:6144138:G:A	12_6144138	VWF	0.815481	1.15781	0.971687	0.748051	0.99999
rs144685550:89329440:G:A	2_89329440	IGK	0.709807	1.61144	1.06949	0.748055	0.99999
rs3024425:6211205:C:A	6_6211205	F13A1	0.916776	1.12856	1.01717	0.748152	0.99999
rs4972079:89287909:T:C	2_89287909	IGK	0.751351	1.48869	1.05761	0.748154	0.99999
rs28394232:107038841:A:G	14_107038841	IGH	0.88699	1.18165	1.02377	0.748158	0.99999
rs428053:196802829:A:T	1_196802829	CFHR2	0.894517	1.16783	1.02208	0.748173	0.99999
rs2046429:120073681:G:T	8_120073681	COLEC10	0.802543	1.17125	0.969523	0.748258	0.99999
rs163494:6724340:C:T	19_6724340	C3	0.907499	1.1446	1.01918	0.748344	0.99999
rs7535263:196682346:G:A	1_196682346	CFH	0.921995	1.11963	1.01602	0.74842	0.99999
rs7150277:106976423:C:T	14_106976423	IGH	0.913883	1.13347	1.01777	0.748455	0.99999
rs34741578:23202365:C:CCT	22_23202365	IGL	0.819922	1.15341	0.972473	0.748502	0.99999
rs1633388:22969365:T:C	22_22969365	IGL	0.889378	1.08794	0.983661	0.748623	0.99999
rs72495416:23059311:C:A	22_23059311	IGL	0.904884	1.14912	1.01971	0.748761	0.99999
rs5759411:23060352:A:G	22_23060352	IGL	0.904884	1.14912	1.01971	0.748761	0.99999
rs445645:22834084:G:A	22_22834084	IGL	0.884207	1.18659	1.0243	0.748988	0.99999
rs74807053:89287052:A:AT	2_89287052	IGK	0.751564	1.4874	1.0573	0.749013	0.99999
rs143556117:22408413:C:A	22_22408413	IGL	0.902615	1.15305	1.02018	0.749131	0.99999
rs5750439:22409769:G:A	22_22409769	IGL	0.902615	1.15305	1.02018	0.749131	0.99999
rs5750440:22409894:C:T	22_22409894	IGL	0.902615	1.15305	1.02018	0.749131	0.99999
rs11623092:106822043:A:G	14_106822043	IGH	0.58621	1.4686	0.927851	0.749251	0.99999
rs12432688:106620525:G:C	14_106620525	IGH	0.871748	1.10381	0.98094	0.749262	0.99999
rs12896776:106254878:G:T	14_106254878	IGH	0.89929	1.15895	1.0209	0.749275	0.99999
rs34673829:106525784:C:T	14_106525784	IGH	0.824585	1.14895	0.973349	0.749574	0.99999
rs12437205:106525798:A:G	14_106525798	IGH	0.824585	1.14895	0.973349	0.749574	0.99999
rs111447084:22996618:G:T	22_22996618	IGL	0.827964	1.29978	1.03739	0.749699	0.99999
rs73381655:106766535:G:A	14_106766535	IGH	0.84324	1.26718	1.0337	0.749719	0.99999
rs149850353:57004152:T:TA	18_57004152	LMAN1	0.835252	1.13842	0.975125	0.749826	0.99999
rs142966307:196790934:T:A	1_196790934	CFHR1	0.851474	1.12276	0.977754	0.749839	0.99999
rs2900181:123756881:T:A	9_123756881	C5	0.870836	1.21168	1.02722	0.74998	0.99999
rs16910255:123756983:C:T	9_123756983	C5	0.870836	1.21168	1.02722	0.74998	0.99999
rs2073455:22697345:G:T	22_22697345	IGL	0.89028	1.17509	1.02282	0.749985	0.99999
rs6836770:110668328:G:A	4_110668328	CFI	0.910617	1.1388	1.01834	0.750074	0.99999
rs6533453:110669852:C:T	4_110669852	CFI	0.910617	1.1388	1.01834	0.750074	0.99999
rs112027987:31880637:A:AAG	6_31880637	C2	0.891872	1.17214	1.02245	0.750131	0.99999
rs79764437:22414672:T:G	22_22414672	IGL	0.895558	1.1654	1.02161	0.750357	0.99999
rs74978864:22414673:G:A	22_22414673	IGL	0.895558	1.1654	1.02161	0.750357	0.99999
rs2815822:6320808:T:G	6_6320808	F13A1	0.841496	1.13244	0.976187	0.750368	0.99999
rs201306573:42047442:CT:C	8_42047442	PLAT	0.776743	1.4198	1.05015	0.750458	0.99999
rs57552630:6725212:GA:G	19_6725212	C3	0.907402	1.14432	1.019	0.750479	0.99999
rs7367184:196860735:G:A	1_196860735	CFHR4	0.736358	1.24682	0.95818	0.750506	0.99999
rs7366238:196860797:A:G	1_196860797	CFHR4	0.736358	1.24682	0.95818	0.750506	0.99999
rs12034928:196864302:G:A	1_196864302	CFHR2	0.736358	1.24682	0.95818	0.750506	0.99999
rs10083340:106486918:C:T	14_106486918	IGH	0.87147	1.21028	1.027	0.750515	0.99999
rs71316707:22420787:A:G	22_22420787	IGL	0.888531	1.17813	1.02314	0.750636	0.99999
rs23669:22785096:G:A	22_22785096	IGL	0.867168	1.10824	0.98032	0.750756	0.99999
12:6142181:T:TACACCC	12_6142181	VWF	0.777372	1.19918	0.96551	0.750942	0.99999
rs1974432:23109230:C:G	22_23109230	IGL	0.909768	1.14009	1.01844	0.750978	0.99999
rs5760513:21132931:G:C	22_21132931	SERPIND1	0.853078	1.24639	1.03115	0.751152	0.99999
rs73162810:21136259:G:A	22_21136259	SERPIND1	0.853078	1.24639	1.03115	0.751152	0.99999
rs5760531:21136455:C:G	22_21136455	SERPIND1	0.853078	1.24639	1.03115	0.751152	0.99999
rs73162812:21137130:G:A	22_21137130	SERPIND1	0.853078	1.24639	1.03115	0.751152	0.99999
rs995194:22722929:G:A	22_22722929	IGL	0.767291	1.2106	0.963784	0.751169	0.99999
rs112253659:22829940:C:T	22_22829940	IGL	0.765516	1.44823	1.05292	0.75119	0.99999
rs2097197:23143077:C:A	22_23143077	IGL	0.887396	1.18007	1.02332	0.751208	0.99999
rs2097198:23143084:A:G	22_23143084	IGL	0.887396	1.18007	1.02332	0.751208	0.99999
rs61773666:11101435:G:A	1_11101435	MASP2	0.801013	1.17364	0.969587	0.751284	0.99999
rs5995854:22707275:C:A	22_22707275	IGL	0.798034	1.17682	0.969095	0.751391	0.99999
rs9975055:46350019:T:G	21_46350019	ITGB2	0.919491	1.12333	1.01631	0.751412	0.99999
rs7281970:46350059:A:C	21_46350059	ITGB2	0.919491	1.12333	1.01631	0.751412	0.99999
rs7276960:46350065:T:C	21_46350065	ITGB2	0.919491	1.12333	1.01631	0.751412	0.99999
rs2070709:94846892:G:A	14_94846892	SERPINA1	0.865202	1.11017	0.98006	0.751473	0.99999
rs201670418:22547852:T:C	22_22547852	IGL	0.725665	1.26044	0.956376	0.751492	0.99999
rs200381543:22547864:C:T	22_22547864	IGL	0.725665	1.26044	0.956376	0.751492	0.99999
rs12459388:549509:A:G	19_549509	GZMM	0.814932	1.15919	0.971937	0.751512	0.99999
12:6142348:A:G	12_6142348	VWF	0.786191	1.18963	0.967099	0.751541	0.99999
12:6142359:G:A	12_6142359	VWF	0.786191	1.18963	0.967099	0.751541	0.99999
rs202137539:89551755:T:C	2_89551755	IGK	0.874641	1.20387	1.02614	0.751571	0.99999
rs12685344:123764991:G:A	9_123764991	C5	0.870596	1.21162	1.02705	0.751585	0.99999
rs79516694:123766526:A:C	9_123766526	C5	0.870596	1.21162	1.02705	0.751585	0.99999
14:107186130:A:AT	14_107186130	IGH	0.862083	1.11312	0.979594	0.751835	0.99999
rs2288287:61555294:A:G	18_61555294	SERPINB2	0.8766	1.09982	0.981885	0.752087	0.99999
12:8218392:C:A	12_8218392	C3AR1	0.887607	1.08995	0.983589	0.752117	0.99999
rs147533434:106186888:C:T	14_106186888	IGH	0.708667	1.61057	1.06834	0.752261	0.99999
rs113347307:22739854:G:C	22_22739854	IGL	0.832536	1.14161	0.974902	0.752317	0.99999
rs143571462:22739857:C:T	22_22739857	IGL	0.832536	1.14161	0.974902	0.752317	0.99999
rs148059311:22739859:C:T	22_22739859	IGL	0.832536	1.14161	0.974902	0.752317	0.99999
rs2516894:107096887:A:G	14_107096887	IGH	0.880498	1.19256	1.02472	0.75237	0.99999
rs3865730:22471156:T:C	22_22471156	IGL	0.820181	1.31559	1.03876	0.752402	0.99999
rs35969577:39401384:G:T	5_39401384	C9	0.890383	1.08755	0.984039	0.75253	0.99999
rs61996695:107009494:A:G	14_107009494	IGH	0.639271	1.38187	0.939888	0.752574	0.99999
rs67473351:22508009:TCATAGAAAA:T	22_22508009	IGL	0.877217	1.19867	1.02542	0.752615	0.99999
rs1156545:120080692:G:A	8_120080692	COLEC10	0.89375	1.0846	0.984561	0.752658	0.99999
rs11424302:23110264:G:GA	22_23110264	IGL	0.875322	1.20224	1.02584	0.75266	0.99999
rs34334205:22710465:T:C	22_22710465	IGL	0.78959	1.18625	0.967809	0.752681	0.99999
rs9623377:22710569:G:T	22_22710569	IGL	0.78959	1.18625	0.967809	0.752681	0.99999
rs9623378:22710648:T:C	22_22710648	IGL	0.78959	1.18625	0.967809	0.752681	0.99999
rs9623379:22711289:T:C	22_22711289	IGL	0.78959	1.18625	0.967809	0.752681	0.99999
rs4616184:106431927:G:C	14_106431927	IGH	0.836305	1.28049	1.03483	0.752705	0.99999
12:8216576:G:C	12_8216576	C3AR1	0.887785	1.08988	0.983655	0.752776	0.99999
rs61997960:106863799:T:C	14_106863799	IGH	0.77892	1.41266	1.04898	0.752888	0.99999
rs3024330:6316130:A:C	6_6316130	F13A1	0.871783	1.20892	1.0266	0.752912	0.99999
rs35078547:106770054:G:T	14_106770054	IGH	0.841867	1.13259	0.976469	0.753014	0.99999
rs17112633:106759047:C:G	14_106759047	IGH	0.837357	1.137	0.975745	0.753033	0.99999
rs34312464:5338059:T:TA	17_5338059	C1QBP	0.808001	1.16674	0.97094	0.753036	0.99999
rs111646688:22829852:C:T	22_22829852	IGL	0.79723	1.36787	1.04427	0.753103	0.99999
rs59497007:106667300:A:G	14_106667300	IGH	0.900678	1.15558	1.0202	0.753105	0.99999
rs12888447:106256538:T:C	14_106256538	IGH	0.89927	1.15808	1.0205	0.75313	0.99999
rs61999236:106918356:A:T	14_106918356	IGH	0.776136	1.41946	1.04962	0.753195	0.99999
rs4487187:23105991:C:T	22_23105991	IGL	0.86423	1.22344	1.02827	0.753247	0.99999
rs232198:89177152:A:G	2_89177152	IGK	0.856289	1.23914	1.03008	0.753279	0.99999
rs139998676:89465665:T:G	2_89465665	IGK	0.67032	1.33573	0.946239	0.753392	0.99999
rs7542292:207268779:A:G	1_207268779	C4BPB	0.895545	1.08313	0.984882	0.753532	0.99999
rs11627548:107156448:A:G	14_107156448	IGH	0.870343	1.21142	1.02681	0.75375	0.99999
rs11627647:107156449:G:T	14_107156449	IGH	0.870343	1.21142	1.02681	0.75375	0.99999
rs72699414:106769543:A:G	14_106769543	IGH	0.784291	1.19237	0.96704	0.753817	0.99999
rs4821960:22720055:A:G	22_22720055	IGL	0.753533	1.22742	0.961718	0.753818	0.99999
rs5750969:22720715:G:A	22_22720715	IGL	0.753533	1.22742	0.961718	0.753818	0.99999
rs11625547:107112402:A:G	14_107112402	IGH	0.860745	1.1147	0.979528	0.753825	0.99999
rs879293:42055146:C:T	8_42055146	PLAT	0.887627	1.09016	0.983694	0.753856	0.99999
rs11160993:107018533:C:T	14_107018533	IGH	0.913687	1.13275	1.01734	0.753864	0.99999
rs12232189:107018534:C:G	14_107018534	IGH	0.913687	1.13275	1.01734	0.753864	0.99999
rs12988630:3654290:C:T	2_3654290	COLEC11	0.816482	1.32306	1.03935	0.753937	0.99999
rs62225004:22728878:A:G	22_22728878	IGL	0.73931	1.24453	0.959216	0.753968	0.99999
rs35706631:47809056:A:ATT	19_47809056	C5AR1	0.81599	1.3241	1.03945	0.754064	0.99999
rs80270230:89331940:C:G	2_89331940	IGK	0.740406	1.51422	1.05884	0.754104	0.99999
rs34404406:46317971:G:GT	21_46317971	ITGB2	0.851142	1.12386	0.978042	0.75418	0.99999
rs147010526:22970797:GC:G	1_22970797	C1QC	0.806691	1.34515	1.04169	0.754184	0.99999
rs200429765:196648267:A:AT	1_196648267	CFH	0.875152	1.2021	1.02568	0.754202	0.99999
rs17112734:106916020:A:G	14_106916020	IGH	0.776591	1.41747	1.04919	0.754425	0.99999
rs17112746:106916039:G:T	14_106916039	IGH	0.776591	1.41747	1.04919	0.754425	0.99999
rs61999234:106916510:A:G	14_106916510	IGH	0.776591	1.41747	1.04919	0.754425	0.99999
rs77364706:106487965:G:A	14_106487965	IGH	0.863724	1.22403	1.02821	0.754429	0.99999
rs56086041:106478560:T:G	14_106478560	IGH	0.824521	1.1501	0.973797	0.754469	0.99999
rs80097067:22559904:C:T	22_22559904	IGL	0.856689	1.2379	1.0298	0.754481	0.99999
rs67140718:106442255:T:C	14_106442255	IGH	0.881585	1.09566	0.98281	0.754544	0.99999
rs11569415:6716279:G:A	19_6716279	C3	0.871887	1.10448	0.981318	0.754567	0.99999
rs117041217:22688119:C:A	22_22688119	IGL	0.888654	1.17686	1.02265	0.754592	0.99999
rs117971529:22688794:T:C	22_22688794	IGL	0.888654	1.17686	1.02265	0.754592	0.99999
rs11951093:39421736:G:A	5_39421736	C9	0.89035	1.08787	0.984166	0.754838	0.99999
rs885845:96729728:C:T	14_96729728	BDKRB1	0.779107	1.19842	0.96628	0.754845	0.99999
12:6142363:T:C	12_6142363	VWF	0.787692	1.18894	0.967741	0.754887	0.99999
rs62578418:123727533:G:T	9_123727533	C5	0.816051	1.15885	0.972462	0.754958	0.99999
rs5759414:23062398:A:C	22_23062398	IGL	0.904253	1.14886	1.01924	0.754969	0.99999
rs10148706:106974052:G:T	14_106974052	IGH	0.911241	1.1367	1.01775	0.755109	0.99999
rs5757419:22562412:C:A	22_22562412	IGL	0.921743	1.11888	1.01554	0.755118	0.99999
rs232207:89171356:T:G	2_89171356	IGK	0.850107	1.12502	0.977953	0.755122	0.99999
rs6002223:22761368:G:A	22_22761368	IGL	0.793029	1.18321	0.968669	0.755156	0.99999
rs34949671:106887032:C:CT	14_106887032	IGH	0.872141	1.20752	1.02622	0.755167	0.99999
rs2007467:107179847:C:T	14_107179847	IGH	0.864901	1.11105	0.980279	0.755227	0.99999
rs440822:22758237:G:A	22_22758237	IGL	0.908424	1.14152	1.01833	0.755305	0.99999
rs11625344:107096492:C:A	14_107096492	IGH	0.861134	1.22878	1.02866	0.755375	0.99999
rs502060:196803628:C:T	1_196803628	CFHR2	0.836511	1.27887	1.03431	0.755437	0.99999
rs12897789:106848154:T:C	14_106848154	IGH	0.766898	1.44142	1.05139	0.755572	0.99999
rs372075:196794867:G:A	1_196794867	CFHR2	0.893854	1.16717	1.02141	0.755591	0.99999
rs5996032:22811979:C:A	22_22811979	IGL	0.801459	1.35646	1.04266	0.75563	0.99999
rs28554110:545547:G:A	19_545547	GZMM	0.795186	1.18101	0.969084	0.755636	0.99999
rs2285455:23079989:A:G	22_23079989	IGL	0.858847	1.23318	1.02913	0.755683	0.99999
rs6576227:107186441:A:G	14_107186441	IGH	0.861543	1.11428	0.979797	0.755794	0.99999
rs2520083:23108479:C:A	22_23108479	IGL	0.860801	1.22922	1.02864	0.755997	0.99999
rs12432770:106621058:C:T	14_106621058	IGH	0.793697	1.18273	0.96888	0.756038	0.99999
rs10668357:6159151:T:TTTC	6_6159151	F13A1	0.894511	1.08435	0.984867	0.756121	0.99999
rs4629448:110706247:A:C	4_110706247	CFI	0.887147	1.09088	0.983754	0.756123	0.99999
rs34641824:40972769:G:A	5_40972769	C7	0.716485	1.27404	0.955422	0.756133	0.99999
rs2020922:42037924:T:A	8_42037924	PLAT	0.869076	1.21302	1.02675	0.756327	0.99999
rs1742948:6314363:A:C	6_6314363	F13A1	0.886609	1.09141	0.983692	0.75645	0.99999
rs72693995:106595588:A:G	14_106595588	IGH	0.825065	1.15001	0.974079	0.756537	0.99999
rs72693996:106595591:G:A	14_106595591	IGH	0.825065	1.15001	0.974079	0.756537	0.99999
rs1015182:22713917:G:A	22_22713917	IGL	0.755419	1.2262	0.962441	0.756715	0.99999
rs4821955:22714403:T:C	22_22714403	IGL	0.755419	1.2262	0.962441	0.756715	0.99999
rs5757986:22714811:G:A	22_22714811	IGL	0.755419	1.2262	0.962441	0.756715	0.99999
rs5757987:22714817:G:C	22_22714817	IGL	0.755419	1.2262	0.962441	0.756715	0.99999
rs5757988:22715050:A:G	22_22715050	IGL	0.755419	1.2262	0.962441	0.756715	0.99999
rs2330107:22716405:G:C	22_22716405	IGL	0.755419	1.2262	0.962441	0.756715	0.99999
rs5757999:22716568:G:A	22_22716568	IGL	0.755419	1.2262	0.962441	0.756715	0.99999
rs2877051:22716603:T:A	22_22716603	IGL	0.755419	1.2262	0.962441	0.756715	0.99999
rs2213144:22716750:A:G	22_22716750	IGL	0.755419	1.2262	0.962441	0.756715	0.99999
rs2330109:22716912:A:T	22_22716912	IGL	0.755419	1.2262	0.962441	0.756715	0.99999
rs2213150:22717444:C:T	22_22717444	IGL	0.755419	1.2262	0.962441	0.756715	0.99999
rs2330110:22717544:G:A	22_22717544	IGL	0.755419	1.2262	0.962441	0.756715	0.99999
rs4821958:22718266:A:G	22_22718266	IGL	0.755419	1.2262	0.962441	0.756715	0.99999
rs5750962:22718704:T:A	22_22718704	IGL	0.755419	1.2262	0.962441	0.756715	0.99999
rs962017:22719164:A:G	22_22719164	IGL	0.755419	1.2262	0.962441	0.756715	0.99999
rs1988718:22719296:A:C	22_22719296	IGL	0.755419	1.2262	0.962441	0.756715	0.99999
rs5758010:22719864:A:T	22_22719864	IGL	0.755419	1.2262	0.962441	0.756715	0.99999
rs1021636:196845273:A:G	1_196845273	CFHR2	0.740413	1.24423	0.959813	0.756749	0.99999
rs4667168:188392940:G:A	2_188392940	TFPI	0.819479	1.15576	0.9732	0.756788	0.99999
rs61983862:106184032:C:G	14_106184032	IGH	0.877587	1.19672	1.02481	0.756807	0.99999
rs61983863:106184033:A:G	14_106184033	IGH	0.877587	1.19672	1.02481	0.756807	0.99999
rs5757621:22595385:A:C	22_22595385	IGL	0.770331	1.20893	0.965025	0.756816	0.99999
rs2015313:22705996:A:C	22_22705996	IGL	0.865742	1.11053	0.980525	0.756863	0.99999
rs58656539:107109278:G:C	14_107109278	IGH	0.858586	1.11725	0.979417	0.756882	0.99999
rs7281820:46349942:A:C	21_46349942	ITGB2	0.919264	1.12272	1.01591	0.756928	0.99999
rs2017725:46339435:A:G	21_46339435	ITGB2	0.92158	1.11884	1.01543	0.756964	0.99999
12:6142054:G:A	12_6142054	VWF	0.785581	1.19188	0.967634	0.757026	0.99999
rs10414623:6693163:G:A	19_6693163	C3	0.646133	1.37392	0.942195	0.75703	0.99999
9:123764500:A:ACG	9_123764500	C5	0.870075	1.21087	1.02642	0.757075	0.99999
rs16829086:188391250:C:T	2_188391250	TFPI	0.795072	1.18158	0.969249	0.757293	0.99999
12:6106255:C:T	12_6106255	VWF	0.872031	1.10476	0.981523	0.757301	0.99999
rs8012433:107182759:C:A	14_107182759	IGH	0.906849	1.14383	1.01847	0.757317	0.99999
rs201300553:89351098:T:A	2_89351098	IGK	0.738627	1.51639	1.05832	0.757388	0.99999
rs201334749:22707557:C:G	22_22707557	IGL	0.779448	1.19883	0.966656	0.757488	0.99999
rs117042445:22707576:T:A	22_22707576	IGL	0.779448	1.19883	0.966656	0.757488	0.99999
rs17040826:110686776:C:G	4_110686776	CFI	0.912359	1.1343	1.0173	0.757534	0.99999
rs12623227:89440125:G:C	2_89440125	IGK	0.840309	1.27	1.03305	0.757616	0.99999
rs200312890:22547889:T:G	22_22547889	IGL	0.91199	1.13491	1.01736	0.757669	0.99999
rs4252185:161123451:T:C	6_161123451	PLG	0.859035	1.2321	1.02879	0.75768	0.99999
rs988276:57395538:T:A	1_57395538	C8B	0.737379	1.24833	0.959421	0.757744	0.99999
rs9661996:57401110:C:A	1_57401110	C8B	0.737379	1.24833	0.959421	0.757744	0.99999
rs55648536:107097210:T:G	14_107097210	IGH	0.909602	1.13896	1.01784	0.757855	0.99999
rs5759433:23084965:A:T	22_23084965	IGL	0.880507	1.19094	1.02403	0.757952	0.99999
rs34895594:107155028:A:AG	14_107155028	IGH	0.883113	1.09476	0.983257	0.758021	0.99999
rs141781442:22989520:G:T	22_22989520	IGL	0.803293	1.17299	0.970699	0.758148	0.99999
rs6039:113760228:G:A	13_113760228	F7	0.621397	1.41427	0.937456	0.758201	0.99999
rs11848202:106346419:A:C	14_106346419	IGH	0.739179	1.51407	1.05791	0.758266	0.99999
rs4611744:23105957:C:A	22_23105957	IGL	0.862951	1.22422	1.02784	0.75827	0.99999
rs28864984:61543206:G:C	18_61543206	SERPINB2	0.877751	1.09968	0.982469	0.758403	0.99999
rs9951931:61546950:C:G	18_61546950	SERPINB2	0.877751	1.09968	0.982469	0.758403	0.99999
rs8096886:61547533:G:A	18_61547533	SERPINB2	0.877751	1.09968	0.982469	0.758403	0.99999
rs71427337:106924759:G:A	14_106924759	IGH	0.76658	1.43999	1.05065	0.758687	0.99999
rs12586323:106470313:T:A	14_106470313	IGH	0.91465	1.13017	1.01672	0.75874	0.99999
rs1953255:96679870:C:T	14_96679870	BDKRB2	0.890447	1.08828	0.984408	0.758812	0.99999
rs76048400:22901271:A:T	22_22901271	IGL	0.909062	1.13969	1.01787	0.758831	0.99999
rs4821794:22520725:C:T	22_22520725	IGL	0.869329	1.21169	1.02633	0.758974	0.99999
rs34460676:22994906:C:CAT	22_22994906	IGL	0.834667	1.14093	0.975857	0.759231	0.99999
rs11450832:106922973:G:GC	14_106922973	IGH	0.654756	1.36212	0.944381	0.759435	0.99999
rs73750216:40963436:A:T	5_40963436	C7	0.857696	1.11856	0.97948	0.759554	0.99999
rs2144076:95047686:C:T	14_95047686	SERPINA5	0.777454	1.2017	0.966574	0.759576	0.99999
rs2854946:95048379:C:G	14_95048379	SERPINA5	0.777454	1.2017	0.966574	0.759576	0.99999
rs4972020:89297329:A:G	2_89297329	IGK	0.840731	1.2683	1.03262	0.759597	0.99999
rs199559769:6311273:T:TC	6_6311273	F13A1	0.916254	1.1273	1.01631	0.759603	0.99999
rs34894041:107274881:C:T	14_107274881	IGH	0.838695	1.27249	1.03307	0.75968	0.99999
rs73156108:22719727:C:A	22_22719727	IGL	0.615671	1.42489	0.936624	0.75972	0.99999
rs35949927:106762405:T:C	14_106762405	IGH	0.835269	1.14046	0.976007	0.759854	0.99999
rs140426:22976787:A:G	22_22976787	IGL	0.71788	1.27383	0.956271	0.759883	0.99999
rs55704761:106613794:T:C	14_106613794	IGH	0.876559	1.19772	1.02463	0.759948	0.99999
rs6003230:23046419:A:G	22_23046419	IGL	0.825856	1.29953	1.03596	0.759971	0.99999
rs35779014:22707309:C:T	22_22707309	IGL	0.778759	1.20037	0.96685	0.760047	0.99999
rs2227607:173880752:C:A	1_173880752	SERPINC1	0.880169	1.19096	1.02384	0.760061	0.99999
rs114373000:57351163:A:C	1_57351163	C8A	0.858758	1.23174	1.02848	0.760236	0.99999
rs3751514:106667592:G:A	14_106667592	IGH	0.900162	1.15481	1.01957	0.760416	0.99999
rs3760576:61553736:G:A	18_61553736	SERPINB2	0.877912	1.09984	0.982629	0.76053	0.99999
rs9951368:61554202:T:C	18_61554202	SERPINB2	0.877912	1.09984	0.982629	0.76053	0.99999
12:6141571:T:C	12_6141571	VWF	0.781785	1.19718	0.967438	0.760741	0.99999
12:6141588:G:T	12_6141588	VWF	0.781785	1.19718	0.967438	0.760741	0.99999
rs115520559:106889332:T:C	14_106889332	IGH	0.809634	1.3349	1.03961	0.760747	0.99999
rs61887474:33753739:C:T	11_33753739	CD59	0.850608	1.24771	1.0302	0.760791	0.99999
rs78806797:110692254:G:A	4_110692254	CFI	0.868026	1.21352	1.02634	0.761021	0.99999
rs28807688:61542156:T:A	18_61542156	SERPINB2	0.877127	1.10063	0.982544	0.761046	0.99999
rs6567399:61544546:C:T	18_61544546	SERPINB2	0.877127	1.10063	0.982544	0.761046	0.99999
rs56168445:61545920:GA:G	18_61545920	SERPINB2	0.877127	1.10063	0.982544	0.761046	0.99999
rs9966459:61547290:A:T	18_61547290	SERPINB2	0.877127	1.10063	0.982544	0.761046	0.99999
rs9957788:61548984:G:T	18_61548984	SERPINB2	0.877127	1.10063	0.982544	0.761046	0.99999
rs8097621:61549222:G:A	18_61549222	SERPINB2	0.877127	1.10063	0.982544	0.761046	0.99999
rs8098621:61549236:C:T	18_61549236	SERPINB2	0.877127	1.10063	0.982544	0.761046	0.99999
rs12157440:23139081:C:T	22_23139081	IGL	0.847612	1.25363	1.03082	0.761104	0.99999
rs41312871:123733630:C:T	9_123733630	C5	0.852314	1.24418	1.02977	0.761108	0.99999
rs5759122:22966220:G:A	22_22966220	IGL	0.88672	1.09192	0.983988	0.761158	0.99999
rs142201367:187156504:T:TTTTCTAACTTCATCACC	4_187156504	KLKB1	0.887695	1.09106	0.984137	0.76123	0.99999
rs11913478:22997211:C:T	22_22997211	IGL	0.812338	1.16428	0.972515	0.761499	0.99999
rs5030670:46320403:C:T	21_46320403	ITGB2	0.83438	1.14169	0.976014	0.761511	0.99999
rs113643593:107084860:G:T	14_107084860	IGH	0.862835	1.11401	0.980413	0.761518	0.99999
rs11850620:107110388:T:C	14_107110388	IGH	0.860184	1.11653	0.980009	0.761529	0.99999
rs386480:31946837:C:G	6_31946837	C4B_2	0.912084	1.13397	1.017	0.761604	0.99999
rs79862958:106631552:T:C	14_106631552	IGH	0.869634	1.10765	0.981452	0.761612	0.99999
rs2465393:120102626:A:G	8_120102626	COLEC10	0.896057	1.08365	0.985399	0.761651	0.99999
rs201535832:41209017:C:T	5_41209017	C6	0.805509	1.17155	0.971439	0.761728	0.99999
rs454834:196744599:C:T	1_196744599	CFHR3	0.8176	1.31657	1.03751	0.761909	0.99999
rs8008841:107169691:G:T	14_107169691	IGH	0.838204	1.27254	1.03278	0.761985	0.99999
rs2519495:23241151:C:G	22_23241151	IGL	0.886087	1.09261	0.983944	0.762002	0.99999
rs1807645:22727838:C:G	22_22727838	IGL	0.743828	1.24203	0.961176	0.762078	0.99999
rs17494529:22728464:T:C	22_22728464	IGL	0.743828	1.24203	0.961176	0.762078	0.99999
rs10146949:106148130:C:G	14_106148130	IGH	0.879038	1.19245	1.02382	0.762188	0.99999
rs76356119:106459082:C:G	14_106459082	IGH	0.851462	1.12501	0.978725	0.762216	0.99999
rs1799876:173878471:A:G	1_173878471	SERPINC1	0.917755	1.1243	1.01579	0.762223	0.99999
rs1952187:46674909:G:A	13_46674909	CPB2	0.883882	1.09465	0.983636	0.762341	0.99999
rs2247769:120081031:T:C	8_120081031	COLEC10	0.894777	1.0849	0.985263	0.762599	0.99999
rs1781792:6316012:G:T	6_6316012	F13A1	0.892893	1.08659	0.984994	0.762745	0.99999
rs76862236:107015989:T:C	14_107015989	IGH	0.848004	1.12847	0.978238	0.762777	0.99999
rs1385498:120080115:T:C	8_120080115	COLEC10	0.822915	1.15364	0.974345	0.762976	0.99999
rs2040565:23089865:A:G	22_23089865	IGL	0.862155	1.22415	1.02733	0.763025	0.99999
rs419893:22386829:T:G	22_22386829	IGL	0.79666	1.18143	0.970154	0.763096	0.99999
rs1243165:94844305:C:T	14_94844305	SERPINA1	0.733159	1.25565	0.959476	0.763119	0.99999
rs5005858:120082681:C:T	8_120082681	COLEC10	0.91757	1.12444	1.01575	0.763147	0.99999
rs34377961:22905748:T:TA	22_22905748	IGL	0.886669	1.09224	0.984101	0.763188	0.99999
rs77896498:106776437:T:A	14_106776437	IGH	0.833809	1.14262	0.976076	0.763208	0.99999
rs1971579:196887181:T:G	1_196887181	CFHR4	0.861979	1.22443	1.02734	0.763211	0.99999
rs78100645:22470420:C:T	22_22470420	IGL	0.794151	1.36916	1.04274	0.763237	0.99999
rs34059180:31878581:A:AC	6_31878581	C2	0.817107	1.31698	1.03736	0.763253	0.99999
rs2069961:95052533:G:T	14_95052533	SERPINA5	0.895249	1.08456	0.985368	0.763255	0.99999
rs945036:96732763:A:G	14_96732763	BDKRB1	0.827002	1.2955	1.03508	0.76335	0.99999
rs12990669:3649241:C:G	2_3649241	COLEC11	0.787119	1.38573	1.04438	0.763445	0.99999
rs9623719:22873024:A:C	22_22873024	IGL	0.900239	1.15398	1.01925	0.763471	0.99999
rs6663209:196872515:G:C	1_196872515	CFHR4	0.852877	1.24216	1.02928	0.763544	0.99999
rs2838728:46318940:A:G	21_46318940	ITGB2	0.830554	1.28784	1.03423	0.763605	0.99999
rs9379013:6161313:G:C	6_6161313	F13A1	0.840282	1.13623	0.977116	0.763606	0.99999
rs7417769:196876458:A:G	1_196876458	CFHR2	0.852814	1.24224	1.02927	0.76366	0.99999
rs55901582:196880414:G:A	1_196880414	CFHR4	0.852814	1.24224	1.02927	0.76366	0.99999
rs9427922:196880607:C:T	1_196880607	CFHR4	0.852814	1.24224	1.02927	0.76366	0.99999
rs11705144:23097033:T:C	22_23097033	IGL	0.860201	1.22771	1.02766	0.763715	0.99999
rs2014191:46350534:C:G	21_46350534	ITGB2	0.918685	1.12246	1.01548	0.763802	0.99999
rs232204:89172906:G:A	2_89172906	IGK	0.850977	1.12578	0.978781	0.763854	0.99999
rs66825724:106996649:ATTT:A	14_106996649	IGH	0.908148	1.14022	1.01759	0.763936	0.99999
rs35262052:22997451:G:A	22_22997451	IGL	0.85647	1.12049	0.979625	0.76394	0.99999
rs3838127:46312289:CT:C	21_46312289	ITGB2	0.83643	1.14014	0.97655	0.763966	0.99999
rs142779910:106612531:C:T	14_106612531	IGH	0.875886	1.19778	1.02426	0.763971	0.99999
rs2069959:95052508:C:G	14_95052508	SERPINA5	0.895229	1.08467	0.985405	0.763991	0.99999
rs34053173:161124300:T:TAA	6_161124300	PLG	0.920024	1.12018	1.01518	0.764146	0.99999
rs4251846:44165454:G:A	19_44165454	PLAUR	0.884381	1.18208	1.02245	0.764197	0.99999
rs28501976:107017893:C:T	14_107017893	IGH	0.912756	1.13232	1.01663	0.764251	0.99999
rs408785:22839559:A:G	22_22839559	IGL	0.882841	1.18486	1.02276	0.76428	0.99999
rs762466:22721652:G:A	22_22721652	IGL	0.78704	1.19237	0.968732	0.76436	0.99999
rs762467:22721878:C:A	22_22721878	IGL	0.78704	1.19237	0.968732	0.76436	0.99999
rs762468:22721975:A:G	22_22721975	IGL	0.78704	1.19237	0.968732	0.76436	0.99999
rs4820413:22722733:T:C	22_22722733	IGL	0.78704	1.19237	0.968732	0.76436	0.99999
rs4820414:22722770:A:G	22_22722770	IGL	0.78704	1.19237	0.968732	0.76436	0.99999
rs11628395:96682855:A:G	14_96682855	BDKRB2	0.819949	1.31022	1.03649	0.764366	0.99999
rs62439805:161134940:G:A	6_161134940	PLG	0.912736	1.13233	1.01662	0.76438	0.99999
rs8018413:106922435:T:C	14_106922435	IGH	0.871834	1.20517	1.02504	0.764605	0.99999
rs11626513:106282622:C:T	14_106282622	IGH	0.848191	1.12864	0.97842	0.764665	0.99999
rs28507943:22758660:G:A	22_22758660	IGL	0.816647	1.16055	0.97353	0.764775	0.99999
rs7288914:22721205:G:A	22_22721205	IGL	0.6845	1.32141	0.951055	0.764888	0.99999
rs17578978:22723349:G:A	22_22723349	IGL	0.6845	1.32141	0.951055	0.764888	0.99999
rs17579020:22723364:G:A	22_22723364	IGL	0.6845	1.32141	0.951055	0.764888	0.99999
12:6139496:A:G	12_6139496	VWF	0.784715	1.19517	0.968437	0.765081	0.99999
12:6139692:C:A	12_6139692	VWF	0.784715	1.19517	0.968437	0.765081	0.99999
rs387568:23031581:G:A	22_23031581	IGL	0.865217	1.11235	0.981034	0.765138	0.99999
rs4252066:161127125:G:A	6_161127125	PLG	0.869645	1.10819	0.981699	0.765171	0.99999
rs2854753:106379743:T:G	14_106379743	IGH	0.79018	1.18912	0.969338	0.765177	0.99999
rs5759428:23083025:C:A	22_23083025	IGL	0.902162	1.1502	1.01866	0.765446	0.99999
rs7104:22890302:T:C	22_22890302	IGL	0.716461	1.57325	1.06168	0.765483	0.99999
rs2069664:75916434:G:A	5_75916434	F2RL2	0.875802	1.1025	0.982637	0.765505	0.99999
rs182550311:123764575:T:C	9_123764575	C5	0.868861	1.21049	1.02555	0.765545	0.99999
rs75417423:22707443:T:A	22_22707443	IGL	0.779417	1.20129	0.967627	0.765558	0.99999
rs266725:186443617:C:G	3_186443617	KNG1	0.833404	1.28092	1.03321	0.765745	0.99999
rs266724:186443756:C:G	3_186443756	KNG1	0.833404	1.28092	1.03321	0.765745	0.99999
12:6136476:C:G	12_6136476	VWF	0.784661	1.19545	0.968515	0.765814	0.99999
12:6136968:G:C	12_6136968	VWF	0.784661	1.19545	0.968515	0.765814	0.99999
rs10134555:106249530:A:C	14_106249530	IGH	0.90612	1.14328	1.01782	0.765876	0.99999
rs11090185:23143372:C:T	22_23143372	IGL	0.885483	1.17962	1.02203	0.76588	0.99999
rs4822041:22820018:C:T	22_22820018	IGL	0.83733	1.27267	1.0323	0.765974	0.99999
rs76723509:106445179:T:A	14_106445179	IGH	0.882959	1.09599	0.983726	0.76602	0.99999
rs8141489:22886667:A:G	22_22886667	IGL	0.769003	1.21342	0.965984	0.766138	0.99999
rs4822154:22913629:G:A	22_22913629	IGL	0.815846	1.31829	1.03708	0.766178	0.99999
rs185046207:110700285:A:C	4_110700285	CFI	0.893457	1.16527	1.02035	0.7662	0.99999
rs6095:61558656:C:G	18_61558656	SERPINB2	0.878293	1.10031	0.983053	0.766244	0.99999
12:6197572:G:A	12_6197572	VWF	0.863675	1.22013	1.02655	0.766288	0.99999
rs1050456:5336188:A:G	17_5336188	C1QBP	0.901936	1.15039	1.01862	0.766343	0.99999
rs1050461:5336210:T:C	17_5336210	C1QBP	0.901936	1.15039	1.01862	0.766343	0.99999
rs461050:22973468:A:G	22_22973468	IGL	0.814647	1.16306	0.973386	0.766483	0.99999
rs5758023:22723784:G:A	22_22723784	IGL	0.881378	1.18691	1.0228	0.766555	0.99999
rs17090719:94846661:T:C	14_94846661	SERPINA1	0.870422	1.10769	0.981914	0.766612	0.99999
rs3901123:6260749:C:T	6_6260749	F13A1	0.794904	1.18431	0.970263	0.766613	0.99999
rs56127612:106593137:C:T	14_106593137	IGH	0.85343	1.23992	1.02868	0.766656	0.99999
rs3888540:106797346:C:T	14_106797346	IGH	0.868883	1.21006	1.02538	0.766767	0.99999
rs401579:23031392:G:T	22_23031392	IGL	0.903085	1.14831	1.01834	0.766786	0.99999
rs5030058:186452415:T:G	3_186452415	KNG1	0.917226	1.12433	1.01551	0.766959	0.99999
rs5030059:186452455:C:G	3_186452455	KNG1	0.917226	1.12433	1.01551	0.766959	0.99999
rs822366:186452490:A:G	3_186452490	KNG1	0.917226	1.12433	1.01551	0.766959	0.99999
rs822364:186452716:A:G	3_186452716	KNG1	0.917226	1.12433	1.01551	0.766959	0.99999
rs736802:107180699:G:C	14_107180699	IGH	0.892714	1.16639	1.02042	0.766986	0.99999
rs2247849:89386870:C:G	2_89386870	IGK	0.73787	1.51013	1.05559	0.767132	0.99999
rs5750955:22715494:G:T	22_22715494	IGL	0.754141	1.23136	0.963647	0.767186	0.99999
rs5750958:22716082:G:A	22_22716082	IGL	0.754141	1.23136	0.963647	0.767186	0.99999
12:6066357:A:G	12_6066357	VWF	0.9174	1.12397	1.01545	0.767342	0.99999
rs4850069:3655805:C:T	2_3655805	COLEC11	0.817808	1.15995	0.973968	0.767358	0.99999
12:6141370:G:A	12_6141370	VWF	0.78649	1.19388	0.969008	0.767478	0.99999
rs4636071:6286822:G:A	6_6286822	F13A1	0.885774	1.17867	1.02178	0.767482	0.99999
rs10145102:106253092:G:A	14_106253092	IGH	0.902086	1.14988	1.01847	0.767491	0.99999
rs4134484:23101559:G:T	22_23101559	IGL	0.699717	1.30146	0.95428	0.767529	0.99999
rs34981876:89284134:A:G	2_89284134	IGK	0.75735	1.4574	1.0506	0.767529	0.99999
rs13393550:89284278:C:T	2_89284278	IGK	0.75735	1.4574	1.0506	0.767529	0.99999
rs28797821:106607242:T:G	14_106607242	IGH	0.83516	1.14216	0.976672	0.767568	0.99999
rs1041838:23110843:T:A	22_23110843	IGL	0.860931	1.22497	1.02694	0.767599	0.99999
rs56345442:39334777:C:G	5_39334777	C9	0.89256	1.0875	0.985222	0.767656	0.99999
rs3057040:161154575:T:TAGAA	6_161154575	PLG	0.912556	1.13199	1.01637	0.767709	0.99999
rs9620040:22816243:T:C	22_22816243	IGL	0.797284	1.35926	1.04102	0.767715	0.99999
rs2857371:106347872:T:A	14_106347872	IGH	0.698777	1.62516	1.06566	0.767736	0.99999
rs7148996:106429272:C:A	14_106429272	IGH	0.864489	1.21807	1.02616	0.767817	0.99999
rs117204858:106610535:T:A	14_106610535	IGH	0.817921	1.15994	0.974032	0.767821	0.99999
rs4821968:22729567:C:T	22_22729567	IGL	0.893746	1.08647	0.985408	0.767929	0.99999
rs8006188:107096962:T:C	14_107096962	IGH	0.893739	1.16434	1.02011	0.76796	0.99999
12:6171692:A:G	12_6171692	VWF	0.862923	1.22096	1.02645	0.768115	0.99999
rs34051623:23098193:C:T	22_23098193	IGL	0.813629	1.16457	0.97341	0.768309	0.99999
rs1573598:23098839:C:T	22_23098839	IGL	0.813629	1.16457	0.97341	0.768309	0.99999
rs397478:22728476:A:C	22_22728476	IGL	0.882069	1.09714	0.983743	0.768396	0.99999
12:6139367:T:G	12_6139367	VWF	0.786212	1.19448	0.969078	0.76846	0.99999
12:6139477:C:G	12_6139477	VWF	0.786212	1.19448	0.969078	0.76846	0.99999
rs72697424:106709250:G:C	14_106709250	IGH	0.880637	1.18768	1.0227	0.768619	0.99999
rs73565973:137774718:T:C	9_137774718	FCN2	0.830775	1.14684	0.976098	0.768658	0.99999
rs73565979:137774755:C:T	9_137774755	FCN2	0.830775	1.14684	0.976098	0.768658	0.99999
rs12237868:123748755:A:T	9_123748755	C5	0.862535	1.22152	1.02645	0.768669	0.99999
rs5759465:23113506:C:A	22_23113506	IGL	0.899164	1.15467	1.01894	0.768698	0.99999
rs1683563:861593:C:G	19_861593	CFD	0.809121	1.16949	0.972757	0.768822	0.99999
rs5751192:22860216:T:C	22_22860216	IGL	0.85444	1.23714	1.02813	0.768867	0.99999
rs2330097:22860580:G:A	22_22860580	IGL	0.85444	1.23714	1.02813	0.768867	0.99999
rs361676:22862042:C:T	22_22862042	IGL	0.85444	1.23714	1.02813	0.768867	0.99999
rs362184:22862062:A:G	22_22862062	IGL	0.85444	1.23714	1.02813	0.768867	0.99999
rs200191632:89595601:A:C	2_89595601	IGK	0.820204	1.1578	0.974492	0.768899	0.99999
rs13379369:106329287:G:A	14_106329287	IGH	0.808594	1.3329	1.03816	0.768987	0.99999
rs2051488:22847178:C:T	22_22847178	IGL	0.882956	1.18335	1.02218	0.769029	0.99999
rs1532888:61563709:G:A	18_61563709	SERPINB2	0.877546	1.10142	0.983129	0.769115	0.99999
rs6576176:106923569:A:C	14_106923569	IGH	0.76981	1.42442	1.04716	0.769133	0.99999
rs113943632:106923573:G:C	14_106923573	IGH	0.76981	1.42442	1.04716	0.769133	0.99999
rs78987270:106923576:C:T	14_106923576	IGH	0.76981	1.42442	1.04716	0.769133	0.99999
rs75389099:106923577:A:G	14_106923577	IGH	0.76981	1.42442	1.04716	0.769133	0.99999
12:6137102:C:T	12_6137102	VWF	0.786157	1.19475	0.969156	0.769195	0.99999
12:6137445:C:G	12_6137445	VWF	0.786157	1.19475	0.969156	0.769195	0.99999
12:6137456:A:C	12_6137456	VWF	0.786157	1.19475	0.969156	0.769195	0.99999
12:6137682:C:T	12_6137682	VWF	0.786157	1.19475	0.969156	0.769195	0.99999
12:6138410:T:C	12_6138410	VWF	0.786157	1.19475	0.969156	0.769195	0.99999
12:6139143:A:G	12_6139143	VWF	0.786157	1.19475	0.969156	0.769195	0.99999
12:7133811:A:G	12_7133811	C1S	0.907696	1.1399	1.0172	0.76922	0.99999
rs61986363:106093877:A:G	14_106093877	IGH	0.837232	1.14043	0.977143	0.769318	0.99999
rs12890858:106721932:C:T	14_106721932	IGH	0.628097	1.4106	0.941272	0.769343	0.99999
12:6136832:G:A	12_6136832	VWF	0.786521	1.19443	0.969249	0.76949	0.99999
12:6136846:G:C	12_6136846	VWF	0.786521	1.19443	0.969249	0.76949	0.99999
rs395645:22770874:T:G	22_22770874	IGL	0.884275	1.09528	0.98414	0.769638	0.99999
rs67981703:23021867:A:T	22_23021867	IGL	0.792501	1.18785	0.970245	0.76985	0.99999
rs2854095:23249040:T:C	22_23249040	IGL	0.89057	1.08958	0.985064	0.769917	0.99999
rs114380878:40971333:A:G	5_40971333	C7	0.724879	1.26907	0.959126	0.770207	0.99999
rs12188487:40971582:A:G	5_40971582	C7	0.724879	1.26907	0.959126	0.770207	0.99999
rs12188500:40971710:A:G	5_40971710	C7	0.724879	1.26907	0.959126	0.770207	0.99999
rs148777235:106499114:C:T	14_106499114	IGH	0.711895	1.28621	0.956893	0.770282	0.99999
rs10800457:169543263:C:A	1_169543263	F5	0.909056	1.13734	1.01681	0.770516	0.99999
rs4252150:161159006:T:C	6_161159006	PLG	0.912343	1.13178	1.01616	0.770688	0.99999
rs3876045:22976716:G:C	22_22976716	IGL	0.907842	1.13934	1.01702	0.770793	0.99999
rs77169516:23020276:G:A	22_23020276	IGL	0.793983	1.18647	0.970588	0.770795	0.99999
rs9946657:61550585:G:T	18_61550585	SERPINB2	0.877886	1.10135	0.98329	0.770838	0.99999
rs9964989:61551609:T:C	18_61551609	SERPINB2	0.877886	1.10135	0.98329	0.770838	0.99999
rs3760574:61552525:T:A	18_61552525	SERPINB2	0.877886	1.10135	0.98329	0.770838	0.99999
rs1051112:106235611:A:T	14_106235611	IGHG3	0.797856	1.18222	0.971207	0.770867	0.99999
rs4050719:22977725:T:C	22_22977725	IGL	0.899199	1.15411	1.01871	0.770931	0.99999
rs440927:22727904:G:A	22_22727904	IGL	0.882127	1.09746	0.983922	0.771129	0.99999
rs35551662:106748869:G:A	14_106748869	IGH	0.877842	1.19202	1.02294	0.771343	0.99999
rs35508270:106748943:G:A	14_106748943	IGH	0.877842	1.19202	1.02294	0.771343	0.99999
12:6141996:G:A	12_6141996	VWF	0.783108	1.19886	0.968938	0.771466	0.99999
rs762472:22416006:G:A	22_22416006	IGL	0.894344	1.16243	1.01961	0.7715	0.99999
rs743523:22416243:T:C	22_22416243	IGL	0.894344	1.16243	1.01961	0.7715	0.99999
rs7144089:106167661:G:C	14_106167661	IGH	0.794601	1.18599	0.970766	0.771509	0.99999
rs5759483:23148074:G:A	22_23148074	IGL	0.803629	1.34265	1.03875	0.77156	0.99999
rs2075049:123715496:C:T	9_123715496	C5	0.84395	1.13415	0.978348	0.771564	0.99999
rs5750963:22718988:T:C	22_22718988	IGL	0.753972	1.23311	0.964224	0.771586	0.99999
rs5750965:22719051:T:C	22_22719051	IGL	0.753972	1.23311	0.964224	0.771586	0.99999
rs12133703:196886418:A:G	1_196886418	CFHR4	0.870809	1.20494	1.02434	0.771596	0.99999
rs10140555:106858443:G:C	14_106858443	IGH	0.779674	1.39853	1.04422	0.771596	0.99999
rs3819335:61563192:T:A	18_61563192	SERPINB2	0.878725	1.10069	0.983464	0.77165	0.99999
rs1532886:61563465:T:C	18_61563465	SERPINB2	0.878725	1.10069	0.983464	0.77165	0.99999
rs2114380:61564106:G:C	18_61564106	SERPINB2	0.878725	1.10069	0.983464	0.77165	0.99999
rs2278178:61564589:G:A	18_61564589	SERPINB2	0.878725	1.10069	0.983464	0.77165	0.99999
rs9950615:61566578:T:G	18_61566578	SERPINB2	0.878725	1.10069	0.983464	0.77165	0.99999
rs1916660:61568869:A:T	18_61568869	SERPINB2	0.878725	1.10069	0.983464	0.77165	0.99999
rs1015416:61569383:A:C	18_61569383	SERPINB2	0.878725	1.10069	0.983464	0.77165	0.99999
rs5750426:22397024:C:T	22_22397024	IGL	0.917814	1.12249	1.015	0.771811	0.99999
rs2014493:23088678:T:C	22_23088678	IGL	0.863855	1.21796	1.02574	0.771834	0.99999
rs1656914:186441252:T:C	3_186441252	KNG1	0.828099	1.28933	1.03329	0.771847	0.99999
rs2337931:107018123:C:T	14_107018123	IGH	0.912262	1.13169	1.01607	0.771896	0.99999
rs2337930:107018137:A:C	14_107018137	IGH	0.912262	1.13169	1.01607	0.771896	0.99999
rs2337929:107018141:G:T	14_107018141	IGH	0.912262	1.13169	1.01607	0.771896	0.99999
rs1158945:120116668:T:C	8_120116668	COLEC10	0.922215	1.11525	1.01415	0.771946	0.99999
rs1351952:120117168:G:A	8_120117168	COLEC10	0.922215	1.11525	1.01415	0.771946	0.99999
rs67530028:107235449:T:C	14_107235449	IGH	0.858401	1.12003	0.980527	0.771999	0.99999
rs2283631:44165065:T:C	19_44165065	PLAUR	0.883934	1.18078	1.02163	0.772007	0.99999
rs2283632:44165091:G:A	19_44165091	PLAUR	0.883934	1.18078	1.02163	0.772007	0.99999
rs112347198:22811610:C:T	22_22811610	IGL	0.852943	1.23892	1.02797	0.772033	0.99999
rs9620170:23101159:A:G	22_23101159	IGL	0.858926	1.22726	1.02671	0.772197	0.99999
rs4252078:161131818:C:T	6_161131818	PLG	0.912109	1.13186	1.01606	0.772312	0.99999
rs4757:161132146:C:T	6_161132146	PLG	0.912109	1.13186	1.01606	0.772312	0.99999
rs4252082:161132417:T:G	6_161132417	PLG	0.912109	1.13186	1.01606	0.772312	0.99999
rs4252086:161132725:T:C	6_161132725	PLG	0.912109	1.13186	1.01606	0.772312	0.99999
rs1853018:161132804:T:C	6_161132804	PLG	0.912109	1.13186	1.01606	0.772312	0.99999
rs1853017:161133046:C:T	6_161133046	PLG	0.912109	1.13186	1.01606	0.772312	0.99999
rs1853016:161133125:G:C	6_161133125	PLG	0.912109	1.13186	1.01606	0.772312	0.99999
rs4252087:161133244:G:A	6_161133244	PLG	0.912109	1.13186	1.01606	0.772312	0.99999
rs35513104:161134732:A:G	6_161134732	PLG	0.912109	1.13186	1.01606	0.772312	0.99999
rs7017788:120088685:A:G	8_120088685	COLEC10	0.84304	1.25845	1.03001	0.77234	0.99999
rs76267092:106315805:G:A	14_106315805	IGH	0.847253	1.13102	0.978905	0.772343	0.99999
12:6142153:T:C	12_6142153	VWF	0.784511	1.19758	0.969287	0.772524	0.99999
6:31943418:AT:A	6_31943418	C4B_2	0.915199	1.12667	1.01544	0.772587	0.99999
rs10132359:106969269:A:C	14_106969269	IGH	0.859334	1.22627	1.02654	0.772784	0.99999
rs28646068:106972912:G:A	14_106972912	IGH	0.859334	1.22627	1.02654	0.772784	0.99999
rs11625442:106705709:A:G	14_106705709	IGH	0.853316	1.12514	0.979849	0.772919	0.99999
rs11574639:31372081:G:A	16_31372081	ITGAX	0.856044	1.1225	0.980261	0.773055	0.99999
rs59337804:107071216:CTT:C	14_107071216	IGH	0.836774	1.14168	0.977409	0.773131	0.99999
rs235375:46306472:C:G	21_46306472	ITGB2	0.863714	1.1151	0.98139	0.77315	0.99999
rs61985874:106238863:C:T	14_106238863	IGH	0.886015	1.17671	1.02107	0.773321	0.99999
rs11850745:107170958:T:G	14_107170958	IGH	0.767248	1.42784	1.04667	0.773462	0.99999
rs440335:196804260:G:A	1_196804260	CFHR2	0.885066	1.0951	0.984499	0.773672	0.99999
rs11669294:47803490:T:G	19_47803490	C5AR1	0.848865	1.24625	1.02854	0.773883	0.99999
rs11673071:47803501:A:G	19_47803501	C5AR1	0.848865	1.24625	1.02854	0.773883	0.99999
rs10674947:22712021:C:CCGGG	22_22712021	IGL	0.856825	1.12191	0.98045	0.774024	0.99999
22:22712022:G:GA	22_22712022	IGL	0.856825	1.12191	0.98045	0.774024	0.99999
rs139792138:3676609:A:AC	17_3676609	ITGA	0.871924	1.2021	1.02379	0.774131	0.99999
rs8023095:107181276:T:C	14_107181276	IGH	0.881509	1.09847	0.984027	0.774223	0.99999
rs8006950:107181983:C:T	14_107181983	IGH	0.881509	1.09847	0.984027	0.774223	0.99999
rs28475838:107182186:T:C	14_107182186	IGH	0.881509	1.09847	0.984027	0.774223	0.99999
rs112773379:106149633:T:G	14_106149633	IGH	0.875399	1.19567	1.02308	0.774241	0.99999
rs55678595:46317846:A:G	21_46317846	ITGB2	0.847566	1.24867	1.02875	0.774291	0.99999
rs2921171:41256531:T:A	5_41256531	C6	0.908979	1.13668	1.01647	0.774485	0.99999
rs7591167:89329944:T:C	2_89329944	IGK	0.698411	1.61893	1.06333	0.774627	0.99999
rs1557492:22560489:A:G	22_22560489	IGL	0.879055	1.10081	0.983705	0.774657	0.99999
rs148840058:89399098:C:A	2_89399098	IGK	0.702404	1.60621	1.06217	0.774997	0.99999
rs403520:23033418:T:C	22_23033418	IGL	0.889359	1.17033	1.02022	0.775029	0.99999
rs15940:22970642:C:T	1_22970642	C1QC	0.880599	1.09943	0.983949	0.775036	0.99999
rs2725142:106249173:C:G	14_106249173	IGH	0.798241	1.18295	0.971741	0.775133	0.99999
rs141310502:106089897:C:CTG	14_106089897	IGH	0.805104	1.17543	0.972803	0.77516	0.99999
rs7537449:196891663:T:C	1_196891663	CFHR2	0.862599	1.21915	1.02549	0.775466	0.99999
rs12628728:22905592:A:G	22_22905592	IGL	0.814016	1.31759	1.03563	0.775638	0.99999
rs12628694:22905693:C:G	22_22905693	IGL	0.814016	1.31759	1.03563	0.775638	0.99999
rs35340611:22906060:G:A	22_22906060	IGL	0.814016	1.31759	1.03563	0.775638	0.99999
rs28739000:207517696:A:T	1_207517696	CD55	0.878459	1.10152	0.983686	0.775678	0.99999
rs622871:31878495:A:G	6_31878495	C2	0.909825	1.13503	1.01621	0.775684	0.99999
rs6003324:23172907:G:A	22_23172907	IGL	0.635223	1.40303	0.944054	0.775799	0.99999
rs10818491:123723351:T:C	9_123723351	C5	0.8461	1.13286	0.979038	0.776009	0.99999
rs56994749:196813692:T:A	1_196813692	CFHR2	0.854292	1.12475	0.980236	0.77602	0.99999
rs4413251:22715979:T:A	22_22715979	IGL	0.758166	1.22959	0.965522	0.776076	0.99999
rs66560531:106773431:C:T	14_106773431	IGH	0.784649	1.19848	0.969733	0.776082	0.99999
rs737889:23064058:C:T	22_23064058	IGL	0.902627	1.14707	1.01753	0.776193	0.99999
rs2853880:106239868:C:G	14_106239868	IGH	0.809718	1.32665	1.03644	0.776261	0.99999
rs5758013:22720928:G:A	22_22720928	IGL	0.795667	1.18615	0.971485	0.776402	0.99999
rs5758014:22720982:C:A	22_22720982	IGL	0.795667	1.18615	0.971485	0.776402	0.99999
rs5758015:22720983:T:G	22_22720983	IGL	0.795667	1.18615	0.971485	0.776402	0.99999
12:6160614:C:T	12_6160614	VWF	0.846727	1.24952	1.02859	0.776432	0.99999
rs2330193:22939113:A:T	22_22939113	IGL	0.859221	1.22523	1.02603	0.776482	0.99999
rs72715423:106283193:T:G	14_106283193	IGH	0.897941	1.155	1.01839	0.776596	0.99999
rs16891963:120091809:G:A	8_120091809	COLEC10	0.842715	1.2574	1.02938	0.776656	0.99999
rs6093:61558878:C:T	18_61558878	SERPINB2	0.878284	1.10183	0.983727	0.776694	0.99999
rs6094:61558882:T:G	18_61558882	SERPINB2	0.878284	1.10183	0.983727	0.776694	0.99999
rs9320029:61559563:T:C	18_61559563	SERPINB2	0.878284	1.10183	0.983727	0.776694	0.99999
rs9630857:61559786:C:A	18_61559786	SERPINB2	0.878284	1.10183	0.983727	0.776694	0.99999
rs9951333:61560153:T:C	18_61560153	SERPINB2	0.878284	1.10183	0.983727	0.776694	0.99999
rs9951303:61560260:A:G	18_61560260	SERPINB2	0.878284	1.10183	0.983727	0.776694	0.99999
rs9320030:61560536:C:G	18_61560536	SERPINB2	0.878284	1.10183	0.983727	0.776694	0.99999
rs9320031:61560651:C:A	18_61560651	SERPINB2	0.878284	1.10183	0.983727	0.776694	0.99999
rs200726244:106117076:A:G	14_106117076	IGH	0.873564	1.19831	1.02313	0.776696	0.99999
rs12160212:23152101:A:C	22_23152101	IGL	0.852441	1.23807	1.02732	0.777107	0.99999
rs11574646:31392047:C:T	16_31392047	ITGAX	0.902993	1.14625	1.01738	0.777109	0.99999
rs4850071:3655855:T:A	2_3655855	COLEC11	0.815428	1.1648	0.97458	0.777139	0.99999
rs139968345:106701478:C:T	14_106701478	IGH	0.867693	1.11193	0.982252	0.777152	0.99999
rs451115:23258369:G:A	22_23258369	IGL	0.805858	1.17513	0.973131	0.777157	0.99999
rs728605:6307784:G:A	6_6307784	F13A1	0.919087	1.11944	1.01433	0.777311	0.99999
rs13055752:23016570:C:T	22_23016570	IGL	0.88433	1.17866	1.02094	0.777345	0.99999
rs2879070:107017496:A:C	14_107017496	IGH	0.911859	1.13127	1.01566	0.777598	0.99999
rs2337933:107017499:C:T	14_107017499	IGH	0.911859	1.13127	1.01566	0.777598	0.99999
rs117812185:106601520:G:C	14_106601520	IGH	0.89886	1.15319	1.01811	0.777603	0.99999
rs11160904:106465424:A:G	14_106465424	IGH	0.828077	1.28681	1.03227	0.777633	0.99999
rs79166623:22624605:C:T	22_22624605	IGL	0.864381	1.1152	0.981814	0.777656	0.99999
rs435049:23046338:A:C	22_23046338	IGL	0.811628	1.169	0.974061	0.777674	0.99999
12:6162754:A:G	12_6162754	VWF	0.817945	1.16226	0.975019	0.777734	0.99999
12:6096655:C:T	12_6096655	VWF	0.877838	1.19019	1.02215	0.777843	0.99999
rs57713660:106627699:A:AT	14_106627699	IGH	0.741418	1.25096	0.963058	0.777889	0.99999
rs6576178:106940006:G:T	14_106940006	IGH	0.81588	1.16451	0.974731	0.777956	0.99999
2:89460740:T:A	2_89460740	IGK	0.6843	1.32835	0.95341	0.777976	0.99999
rs4820453:22859753:T:C	22_22859753	IGL	0.855388	1.23206	1.02659	0.777993	0.99999
rs61996685:106988444:G:A	14_106988444	IGH	0.647736	1.38415	0.94687	0.778082	0.99999
rs72622037:106988831:T:A	14_106988831	IGH	0.647736	1.38415	0.94687	0.778082	0.99999
rs12589108:106990124:C:T	14_106990124	IGH	0.647736	1.38415	0.94687	0.778082	0.99999
rs72622038:106995132:C:T	14_106995132	IGH	0.647736	1.38415	0.94687	0.778082	0.99999
rs3827307:22903794:A:G	22_22903794	IGL	0.809819	1.32548	1.03605	0.77813	0.99999
rs6003263:23071667:T:C	22_23071667	IGL	0.809412	1.32637	1.03614	0.778135	0.99999
rs143255385:106362195:G:A	14_106362195	IGH	0.833812	1.14578	0.977427	0.778255	0.99999
rs186333947:106362204:G:C	14_106362204	IGH	0.833812	1.14578	0.977427	0.778255	0.99999
rs145197518:106362771:A:C	14_106362771	IGH	0.833812	1.14578	0.977427	0.778255	0.99999
rs146532207:106363100:A:G	14_106363100	IGH	0.833812	1.14578	0.977427	0.778255	0.99999
rs141728140:106363115:G:A	14_106363115	IGH	0.833812	1.14578	0.977427	0.778255	0.99999
rs147092126:106363219:T:C	14_106363219	IGH	0.833812	1.14578	0.977427	0.778255	0.99999
rs142010046:106363255:A:C	14_106363255	IGH	0.833812	1.14578	0.977427	0.778255	0.99999
rs5758528:22860129:C:A	22_22860129	IGL	0.855305	1.23211	1.02656	0.778313	0.99999
rs151032390:188429412:A:G	2_188429412	TFPI	0.769386	1.21692	0.967615	0.778354	0.99999
rs35393175:106721847:T:A	14_106721847	IGH	0.872728	1.19935	1.02309	0.778378	0.99999
rs11625759:106695693:C:T	14_106695693	IGH	0.877656	1.10267	0.983751	0.77843	0.99999
rs72693948:106530687:C:T	14_106530687	IGH	0.868654	1.20675	1.02384	0.778778	0.99999
rs61818890:196795018:T:G	1_196795018	CFHR1	0.825031	1.15502	0.97618	0.778797	0.99999
6:6212595:T:TCCCTGAC	6_6212595	F13A1	0.85314	1.12639	0.980289	0.778811	0.99999
rs112912179:106652595:C:T	14_106652595	IGH	0.861478	1.22015	1.02525	0.778856	0.99999
rs878846:106962193:G:A	14_106962193	IGH	0.858746	1.22528	1.02577	0.779035	0.99999
rs28828387:106593859:A:G	14_106593859	IGH	0.850182	1.24176	1.02748	0.779053	0.99999
rs28840206:106593869:C:G	14_106593869	IGH	0.850182	1.24176	1.02748	0.779053	0.99999
rs6003092:22978199:T:C	22_22978199	IGL	0.894169	1.16092	1.01885	0.779159	0.99999
rs4251852:44164386:C:T	19_44164386	PLAUR	0.883425	1.17979	1.02091	0.779168	0.99999
rs4251851:44164437:T:C	19_44164437	PLAUR	0.883425	1.17979	1.02091	0.779168	0.99999
rs4251849:44164609:G:A	19_44164609	PLAUR	0.883425	1.17979	1.02091	0.779168	0.99999
rs35982298:22747099:C:CT	22_22747099	IGL	0.869653	1.11038	0.982672	0.77917	0.99999
rs74189670:196854383:C:T	1_196854383	CFHR4	0.856943	1.12273	0.980876	0.779337	0.99999
rs412880:22757519:C:A	22_22757519	IGL	0.87928	1.10128	0.984041	0.779389	0.99999
rs10173210:89410443:T:C	2_89410443	IGK	0.735485	1.50626	1.05254	0.779485	0.99999
12:6142678:C:T	12_6142678	VWF	0.785725	1.19826	0.970311	0.779521	0.99999
rs10800458:169549811:G:T	1_169549811	F5	0.859115	1.12065	0.981208	0.779617	0.99999
rs7535993:196976019:C:T	1_196976019	CFHR5	0.919386	1.11856	1.01409	0.779658	0.99999
rs607221:57342621:C:T	1_57342621	C8A	0.894651	1.0871	0.986194	0.779712	0.99999
rs658461:57354216:A:G	1_57354216	C8A	0.894651	1.0871	0.986194	0.779712	0.99999
rs16992646:23128892:C:T	22_23128892	IGL	0.860548	1.11927	0.981421	0.779738	0.99999
rs113964319:106881137:T:C	14_106881137	IGH	0.838033	1.26555	1.02984	0.779772	0.99999
rs1872424:120080814:T:C	8_120080814	COLEC10	0.829368	1.15071	0.976916	0.779816	0.99999
rs2495254:207304006:C:A	1_207304006	C4BPA	0.908382	1.13661	1.01611	0.779883	0.99999
rs34799380:106464822:T:C	14_106464822	IGH	0.852781	1.12697	0.980335	0.780048	0.99999
rs841695:94999497:A:G	1_94999497	F3	0.822405	1.15807	0.975911	0.780054	0.99999
rs12884389:106244123:C:A	14_106244123	IGH	0.867373	1.20871	1.02392	0.780094	0.99999
rs411185:196800073:T:C	1_196800073	CFHR1	0.872349	1.19953	1.02294	0.780106	0.99999
rs9612152:23164390:A:C	22_23164390	IGL	0.916041	1.12392	1.01467	0.780114	0.99999
rs73365419:106481112:T:C	14_106481112	IGH	0.915487	1.1248	1.01476	0.780251	0.99999
rs11622796:106305461:T:G	14_106305461	IGH	0.890923	1.1663	1.01935	0.780257	0.99999
rs12506161:110709293:A:G	4_110709293	CFI	0.891192	1.09035	0.985754	0.780348	0.99999
rs10049804:110710724:T:C	4_110710724	CFI	0.891192	1.09035	0.985754	0.780348	0.99999
rs10857001:110711623:T:C	4_110711623	CFI	0.891192	1.09035	0.985754	0.780348	0.99999
rs10016598:110713483:T:C	4_110713483	CFI	0.891192	1.09035	0.985754	0.780348	0.99999
rs9654197:110718312:C:A	4_110718312	CFI	0.891192	1.09035	0.985754	0.780348	0.99999
rs11730651:110718730:T:C	4_110718730	CFI	0.891192	1.09035	0.985754	0.780348	0.99999
rs1648713:186442016:A:T	3_186442016	KNG1	0.829447	1.28277	1.0315	0.780382	0.99999
rs1648712:186442209:C:T	3_186442209	KNG1	0.829447	1.28277	1.0315	0.780382	0.99999
rs1656916:186442299:C:T	3_186442299	KNG1	0.829447	1.28277	1.0315	0.780382	0.99999
rs1656917:186442318:T:C	3_186442318	KNG1	0.829447	1.28277	1.0315	0.780382	0.99999
rs1656918:186442612:C:T	3_186442612	KNG1	0.829447	1.28277	1.0315	0.780382	0.99999
rs1656921:186442833:G:C	3_186442833	KNG1	0.829447	1.28277	1.0315	0.780382	0.99999
3:186443332:A:ATTT	3_186443332	KNG1	0.829447	1.28277	1.0315	0.780382	0.99999
rs266726:186443434:G:T	3_186443434	KNG1	0.829447	1.28277	1.0315	0.780382	0.99999
rs4850064:3655327:A:C	2_3655327	COLEC11	0.81672	1.16423	0.975117	0.780539	0.99999
rs4850065:3655352:T:G	2_3655352	COLEC11	0.81672	1.16423	0.975117	0.780539	0.99999
rs4850066:3655353:T:A	2_3655353	COLEC11	0.81672	1.16423	0.975117	0.780539	0.99999
rs4850067:3655507:T:C	2_3655507	COLEC11	0.81672	1.16423	0.975117	0.780539	0.99999
rs4850070:3655822:G:A	2_3655822	COLEC11	0.81672	1.16423	0.975117	0.780539	0.99999
rs63499661:186443685:AG:A	3_186443685	KNG1	0.829399	1.28279	1.03148	0.78056	0.99999
rs4145495:106610947:A:G	14_106610947	IGH	0.817574	1.16335	0.975255	0.780655	0.99999
rs11160991:107018439:T:C	14_107018439	IGH	0.911787	1.13081	1.01541	0.780657	0.99999
rs35928179:107018471:C:G	14_107018471	IGH	0.911787	1.13081	1.01541	0.780657	0.99999
rs139715920:89433345:G:GA	2_89433345	IGK	0.844339	1.25262	1.02841	0.78067	0.99999
rs1894700:169530361:G:C	1_169530361	F5	0.884019	1.09705	0.984791	0.780814	0.99999
rs3766119:169530981:C:A	1_169530981	F5	0.884019	1.09705	0.984791	0.780814	0.99999
rs3766120:169531035:G:A	1_169531035	F5	0.884019	1.09705	0.984791	0.780814	0.99999
rs3766121:169531085:C:A	1_169531085	F5	0.884019	1.09705	0.984791	0.780814	0.99999
rs3820061:169531135:T:C	1_169531135	F5	0.884019	1.09705	0.984791	0.780814	0.99999
rs10919192:169532111:C:T	1_169532111	F5	0.884019	1.09705	0.984791	0.780814	0.99999
rs10922150:196917552:T:C	1_196917552	CFHR2	0.844634	1.25196	1.02832	0.780874	0.99999
rs3828032:196920178:C:T	1_196920178	CFHR2	0.844634	1.25196	1.02832	0.780874	0.99999
rs35593284:196921525:T:C	1_196921525	CFHR2	0.844634	1.25196	1.02832	0.780874	0.99999
rs66511405:196926527:G:C	1_196926527	CFHR2	0.844634	1.25196	1.02832	0.780874	0.99999
rs3748556:196926956:C:T	1_196926956	CFHR2	0.844634	1.25196	1.02832	0.780874	0.99999
rs3748555:196926973:C:A	1_196926973	CFHR2	0.844634	1.25196	1.02832	0.780874	0.99999
rs9427652:196927771:T:A	1_196927771	CFHR2	0.844634	1.25196	1.02832	0.780874	0.99999
rs12727781:196927788:A:G	1_196927788	CFHR2	0.844634	1.25196	1.02832	0.780874	0.99999
rs9619852:22599380:G:A	22_22599380	IGL	0.834398	1.14573	0.97775	0.78088	0.99999
rs141483891:106622951:C:A	14_106622951	IGH	0.790791	1.19289	0.971249	0.780889	0.99999
rs111822146:196963981:G:A	1_196963981	CFHR5	0.880723	1.10016	0.984346	0.781011	0.99999
rs2272606:3657159:C:T	17_3657159	ITGA	0.883498	1.09758	0.984738	0.781119	0.99999
rs2293751:31907837:G:A	6_31907837	CFB	0.917263	1.12175	1.01437	0.781154	0.99999
rs2227571:75674740:C:T	10_75674740	PLAU	0.842142	1.13786	0.978899	0.781181	0.99999
rs231550:89178775:T:G	2_89178775	IGK	0.853217	1.23511	1.02656	0.781207	0.99999
rs34724396:196851932:A:AT	1_196851932	CFHR2	0.73618	1.25895	0.962713	0.781308	0.99999
rs7872790:123748153:A:T	9_123748153	C5	0.852622	1.23621	1.02665	0.781341	0.99999
rs11625208:107154774:A:G	14_107154774	IGH	0.817604	1.16348	0.975329	0.781351	0.99999
12:6134492:A:G	12_6134492	VWF	0.787558	1.19673	0.97082	0.781442	0.99999
rs4822015:22780596:G:A	22_22780596	IGL	0.834477	1.27203	1.03028	0.781475	0.99999
rs11383696:169530526:T:TC	1_169530526	F5	0.884118	1.09707	0.984853	0.781594	0.99999
rs10919193:169532159:C:T	1_169532159	F5	0.884118	1.09707	0.984853	0.781594	0.99999
rs72717207:106450916:C:T	14_106450916	IGH	0.883456	1.09769	0.984764	0.781637	0.99999
rs201020707:22621318:C:T	22_22621318	IGL	0.868131	1.20679	1.02355	0.781765	0.99999
rs4774082:106738073:G:C	14_106738073	IGH	0.848185	1.13188	0.97982	0.781814	0.99999
rs79256842:89462525:G:A	2_89462525	IGK	0.666895	1.35636	0.951079	0.781817	0.99999
rs7144319:106167951:C:T	14_106167951	IGH	0.843305	1.13681	0.979122	0.78183	0.99999
rs62051534:31393628:G:C	16_31393628	ITGAX	0.902823	1.14553	1.01696	0.781859	0.99999
rs1916662:61563041:A:T	18_61563041	SERPINB2	0.878696	1.1022	0.984122	0.781898	0.99999
rs1532889:61563840:C:T	18_61563840	SERPINB2	0.878696	1.1022	0.984122	0.781898	0.99999
rs2332874:61564010:C:T	18_61564010	SERPINB2	0.878696	1.1022	0.984122	0.781898	0.99999
rs2114379:61564114:T:C	18_61564114	SERPINB2	0.878696	1.1022	0.984122	0.781898	0.99999
rs2278180:61564513:A:G	18_61564513	SERPINB2	0.878696	1.1022	0.984122	0.781898	0.99999
rs2278179:61564532:A:T	18_61564532	SERPINB2	0.878696	1.1022	0.984122	0.781898	0.99999
rs2278177:61564610:C:T	18_61564610	SERPINB2	0.878696	1.1022	0.984122	0.781898	0.99999
rs1916658:61564779:A:T	18_61564779	SERPINB2	0.878696	1.1022	0.984122	0.781898	0.99999
rs1916659:61565208:T:C	18_61565208	SERPINB2	0.878696	1.1022	0.984122	0.781898	0.99999
rs9947143:61565537:T:C	18_61565537	SERPINB2	0.878696	1.1022	0.984122	0.781898	0.99999
rs9955420:61565810:G:A	18_61565810	SERPINB2	0.878696	1.1022	0.984122	0.781898	0.99999
rs4599014:61565925:T:C	18_61565925	SERPINB2	0.878696	1.1022	0.984122	0.781898	0.99999
rs4378705:61565927:C:T	18_61565927	SERPINB2	0.878696	1.1022	0.984122	0.781898	0.99999
rs61561992:61566481:A:G	18_61566481	SERPINB2	0.878696	1.1022	0.984122	0.781898	0.99999
rs56979269:61566538:T:C	18_61566538	SERPINB2	0.878696	1.1022	0.984122	0.781898	0.99999
rs4349246:61566732:C:T	18_61566732	SERPINB2	0.878696	1.1022	0.984122	0.781898	0.99999
rs1544897:61567460:A:G	18_61567460	SERPINB2	0.878696	1.1022	0.984122	0.781898	0.99999
rs1544895:61567656:G:A	18_61567656	SERPINB2	0.878696	1.1022	0.984122	0.781898	0.99999
rs1544894:61567781:G:T	18_61567781	SERPINB2	0.878696	1.1022	0.984122	0.781898	0.99999
rs10513932:61568314:T:G	18_61568314	SERPINB2	0.878696	1.1022	0.984122	0.781898	0.99999
rs1863583:61569543:T:A	18_61569543	SERPINB2	0.878696	1.1022	0.984122	0.781898	0.99999
rs12102:61570982:G:A	18_61570982	SERPINB2	0.878696	1.1022	0.984122	0.781898	0.99999
rs75516352:196790159:G:T	1_196790159	CFHR2	0.811293	1.17043	0.974454	0.781943	0.99999
rs2976237:3665695:C:G	17_3665695	ITGA	0.885036	1.09627	0.985008	0.782063	0.99999
rs10415118:47802184:A:G	19_47802184	C5AR1	0.865455	1.11489	0.982288	0.782084	0.99999
rs28595129:106279824:G:T	14_106279824	IGH	0.909637	1.13409	1.01568	0.782108	0.99999
rs1633386:22975932:C:T	22_22975932	IGL	0.868428	1.11204	0.982714	0.782222	0.99999
rs111974874:106622858:C:T	14_106622858	IGH	0.790605	1.19349	0.971378	0.782239	0.99999
rs35533151:120023725:T:G	8_120023725	COLEC10	0.908744	1.13547	1.0158	0.782602	0.99999
rs1485310:120051656:A:T	8_120051656	COLEC10	0.896586	1.08569	0.98662	0.782623	0.99999
rs5757867:22680119:C:G	22_22680119	IGL	0.885922	1.17446	1.02004	0.782664	0.99999
rs3837028:6174642:A:AAAG	6_6174642	F13A1	0.860891	1.11947	0.981704	0.782857	0.99999
rs28416994:22876887:A:T	22_22876887	IGL	0.834137	1.14645	0.977905	0.78302	0.99999
rs1178563:3653959:A:T	17_3653959	ITGA	0.883559	1.09781	0.984876	0.783206	0.99999
rs220482:3654745:C:T	17_3654745	ITGA	0.883559	1.09781	0.984876	0.783206	0.99999
rs5758016:22721022:C:T	22_22721022	IGL	0.795051	1.18874	0.972168	0.783264	0.99999
rs5757568:22583571:G:A	22_22583571	IGL	0.917574	1.12086	1.01414	0.783326	0.99999
rs3852053:186937200:T:G	3_186937200	MASP1	0.90679	1.13856	1.01609	0.783414	0.99999
12:6139507:G:A	12_6139507	VWF	0.786779	1.19822	0.970947	0.78351	0.99999
rs4774077:106717701:A:C	14_106717701	IGH	0.762292	1.43321	1.04524	0.783534	0.99999
rs5996346:23031533:A:C	22_23031533	IGL	0.86571	1.21072	1.02378	0.783554	0.99999
rs6003222:23031579:T:C	22_23031579	IGL	0.86571	1.21072	1.02378	0.783554	0.99999
rs2269067:123737040:G:C	9_123737040	C5	0.853038	1.23461	1.02624	0.783596	0.99999
rs77552386:106118703:G:A	14_106118703	IGH	0.872661	1.1979	1.02243	0.783701	0.99999
rs12755054:196947030:T:C	1_196947030	CFHR5	0.919043	1.11841	1.01384	0.78376	0.99999
rs1170879:196956047:G:A	1_196956047	CFHR5	0.919043	1.11841	1.01384	0.78376	0.99999
rs9427664:196961073:T:A	1_196961073	CFHR5	0.919043	1.11841	1.01384	0.78376	0.99999
rs11847846:106239269:C:T	14_106239269	IGH	0.89341	1.16114	1.01852	0.783783	0.99999
rs7160303:106849486:C:T	14_106849486	IGH	0.779012	1.3924	1.04149	0.783792	0.99999
rs148899017:106824002:T:C	14_106824002	IGH	0.836028	1.14467	0.97825	0.783821	0.99999
rs115168158:89395744:C:A	2_89395744	IGK	0.704078	1.59211	1.05876	0.78385	0.99999
rs35271948:22899662:C:CA	22_22899662	IGL	0.877597	1.10353	0.9841	0.783887	0.99999
rs12628351:22586065:A:G	22_22586065	IGL	0.793417	1.35893	1.03837	0.783893	0.99999
rs71316718:22586147:C:T	22_22586147	IGL	0.793417	1.35893	1.03837	0.783893	0.99999
rs10144801:107179268:A:G	14_107179268	IGH	0.900472	1.14906	1.0172	0.783903	0.99999
rs6036:169515726:C:T	1_169515726	F5	0.865844	1.2103	1.02369	0.784085	0.99999
rs140984709:169516390:C:T	1_169516390	F5	0.865844	1.2103	1.02369	0.784085	0.99999
rs10919187:169517910:A:G	1_169517910	F5	0.865844	1.2103	1.02369	0.784085	0.99999
rs10919188:169517931:C:T	1_169517931	F5	0.865844	1.2103	1.02369	0.784085	0.99999
rs4252151:161159016:A:G	6_161159016	PLG	0.9115	1.13061	1.01516	0.784216	0.99999
rs11089963:22559434:G:GT	22_22559434	IGL	0.917733	1.12045	1.01404	0.784252	0.99999
rs4537331:120105185:A:C	8_120105185	COLEC10	0.843299	1.1373	0.979328	0.784264	0.99999
12:6086265:T:C	12_6086265	VWF	0.918685	1.11888	1.01385	0.784415	0.99999
12:6086936:C:T	12_6086936	VWF	0.918685	1.11888	1.01385	0.784415	0.99999
rs200547132:196898390:T:C	1_196898390	CFHR2	0.850226	1.13035	0.980335	0.784563	0.99999
rs2854763:106377159:G:A	14_106377159	IGH	0.797743	1.18608	0.972722	0.784592	0.99999
rs4511432:106733593:G:A	14_106733593	IGH	0.837233	1.14363	0.97851	0.784806	0.99999
rs13167951:41144455:G:A	5_41144455	C6	0.895615	1.08685	0.986609	0.784808	0.99999
rs28671514:106239077:G:A	14_106239077	IGH	0.896971	1.15481	1.01776	0.784811	0.99999
rs57784565:3635489:G:A	17_3635489	ITGA	0.8398	1.25998	1.02866	0.784863	0.99999
rs6003341:23202888:T:C	22_23202888	IGL	0.824799	1.15665	0.976731	0.7849	0.99999
rs6003342:23202971:T:C	22_23202971	IGL	0.824799	1.15665	0.976731	0.7849	0.99999
rs34557974:23203127:C:T	22_23203127	IGL	0.824799	1.15665	0.976731	0.7849	0.99999
rs139148716:22547802:A:C	22_22547802	IGL	0.772066	1.21588	0.968886	0.784991	0.99999
rs2450060:120099072:T:C	8_120099072	COLEC10	0.893084	1.08921	0.986284	0.785084	0.99999
rs4253407:187193308:A:T	4_187193308	F11	0.875861	1.19171	1.02165	0.785112	0.99999
rs60684106:22715293:A:AT	22_22715293	IGL	0.652998	1.38001	0.949286	0.785127	0.99999
rs2005653:106434359:C:A	14_106434359	IGH	0.912903	1.12813	1.01483	0.785195	0.99999
6:31874917:T:TAA	6_31874917	C2	0.81758	1.30533	1.03306	0.785241	0.99999
rs5844525:23109587:G:GA	22_23109587	IGL	0.889851	1.16694	1.01902	0.785271	0.99999
rs11811456:196847411:A:G	1_196847411	CFHR4	0.858934	1.12183	0.981622	0.785395	0.99999
rs2016511:23135588:G:A	22_23135588	IGL	0.89032	1.16605	1.0189	0.785589	0.99999
rs2854060:22969040:G:T	22_22969040	IGL	0.890519	1.09166	0.985972	0.785675	0.99999
rs372060113:23194009:G:GT	22_23194009	IGL	0.820262	1.29942	1.03241	0.785813	0.99999
rs34742869:22920920:ATG:A	22_22920920	IGL	0.863485	1.21411	1.0239	0.785899	0.99999
rs61820761:196902891:G:C	1_196902891	CFHR2	0.599211	1.47336	0.939604	0.786065	0.99999
rs6003253:23066069:C:A	22_23066069	IGL	0.803993	1.33416	1.03569	0.786071	0.99999
rs6003254:23066070:T:G	22_23066070	IGL	0.803993	1.33416	1.03569	0.786071	0.99999
rs71169270:44164271:T:TTTTTG	19_44164271	PLAUR	0.883655	1.17755	1.02007	0.786146	0.99999
rs4251850:44164478:C:T	19_44164478	PLAUR	0.883655	1.17755	1.02007	0.786146	0.99999
rs6906354:6287616:G:A	6_6287616	F13A1	0.908411	1.13531	1.01555	0.786242	0.99999
rs146110995:31994535:T:C	6_31994535	C4B	0.827611	1.15398	0.977264	0.786245	0.99999
rs9714929:110675356:T:C	4_110675356	CFI	0.908194	1.13566	1.01558	0.786303	0.99999
rs5757641:22598882:A:G	22_22598882	IGL	0.787643	1.3707	1.03905	0.786372	0.99999
rs75922343:107207615:C:CA	14_107207615	IGH	0.849257	1.13169	0.980354	0.786466	0.99999
rs10132047:106858270:A:C	14_106858270	IGH	0.777531	1.39423	1.04118	0.786473	0.99999
rs34134118:22595831:C:T	22_22595831	IGL	0.803569	1.33479	1.03566	0.786637	0.99999
rs10130712:107151330:A:C	14_107151330	IGH	0.856277	1.22732	1.02515	0.786817	0.99999
rs72695995:106685001:G:T	14_106685001	IGH	0.856234	1.12479	0.981367	0.786964	0.99999
rs76652768:22417168:C:T	22_22417168	IGL	0.893171	1.16079	1.01823	0.787047	0.99999
rs35622475:57010121:A:G	18_57010121	LMAN1	0.880392	1.10134	0.984688	0.787067	0.99999
rs165769:22777920:A:G	22_22777920	IGL	0.842367	1.25404	1.02779	0.787102	0.99999
rs111965603:106824436:C:CT	14_106824436	IGH	0.840263	1.14098	0.979144	0.78711	0.99999
rs12437136:106673554:A:G	14_106673554	IGH	0.896726	1.1547	1.01757	0.787145	0.99999
rs10685634:107016675:C:CCAAA	14_107016675	IGH	0.910387	1.13189	1.01511	0.787155	0.99999
rs17091095:95039024:C:T	14_95039024	SERPINA5	0.784561	1.37724	1.03948	0.787345	0.99999
rs2854070:22766243:T:A	22_22766243	IGL	0.883246	1.09869	0.985095	0.787386	0.99999
rs12169505:22548027:C:T	22_22548027	IGL	0.756351	1.23586	0.96682	0.787639	0.99999
rs58950657:106605457:C:T	14_106605457	IGH	0.835402	1.14613	0.978508	0.787689	0.99999
rs12484335:22704013:C:G	22_22704013	IGL	0.729013	1.27094	0.962567	0.787882	0.99999
12:6141533:T:C	12_6141533	VWF	0.77938	1.20815	0.970367	0.787929	0.99999
rs5996393:23156144:C:G	22_23156144	IGL	0.919283	1.11732	1.01348	0.787939	0.99999
rs6001551:22597330:A:G	22_22597330	IGL	0.773169	1.40348	1.0417	0.788255	0.99999
rs2227660:100774275:G:A	7_100774275	SERPINE1	0.749295	1.46261	1.04687	0.788374	0.99999
rs2227663:100774557:A:G	7_100774557	SERPINE1	0.749295	1.46261	1.04687	0.788374	0.99999
rs2227668:100774855:A:G	7_100774855	SERPINE1	0.749295	1.46261	1.04687	0.788374	0.99999
rs11089937:22506569:A:C	22_22506569	IGL	0.876972	1.18877	1.02104	0.788492	0.99999
rs12890334:106283685:C:T	14_106283685	IGH	0.849834	1.13149	0.980602	0.788506	0.99999
rs2330162:23092160:G:A	22_23092160	IGL	0.854507	1.23004	1.02522	0.788665	0.99999
rs61310292:106382141:C:T	14_106382141	IGH	0.835776	1.14598	0.978663	0.78882	0.99999
rs35539856:106245829:C:T	14_106245829	IGH	0.892932	1.16072	1.01806	0.789083	0.99999
rs3020624:100772875:G:A	7_100772875	SERPINE1	0.726998	1.52134	1.05167	0.789132	0.99999
rs142947666:89360152:C:T	2_89360152	IGK	0.707608	1.57635	1.05614	0.789222	0.99999
rs1656919:186442705:A:G	3_186442705	KNG1	0.826925	1.2841	1.03046	0.789254	0.99999
rs1648711:186442707:T:C	3_186442707	KNG1	0.826925	1.2841	1.03046	0.789254	0.99999
rs1656920:186442747:G:C	3_186442747	KNG1	0.826925	1.2841	1.03046	0.789254	0.99999
rs5005859:120082715:T:C	8_120082715	COLEC10	0.893062	1.08977	0.986524	0.789338	0.99999
rs200778957:89406413:T:C	2_89406413	IGK	0.688543	1.63354	1.06055	0.789677	0.99999
22:23248256:G:A	22_23248256	IGL	0.916619	1.1213	1.01381	0.789677	0.99999
rs137889094:23248278:T:G	22_23248278	IGL	0.916619	1.1213	1.01381	0.789677	0.99999
rs12587529:106781390:C:T	14_106781390	IGH	0.782574	1.20499	0.971078	0.789828	0.99999
rs34547344:107017011:T:TG	14_107017011	IGH	0.910822	1.13066	1.0148	0.789899	0.99999
12:6096816:C:T	12_6096816	VWF	0.878027	1.1865	1.02068	0.789905	0.99999
2:89304571:G:A	2_89304571	IGK	0.668924	1.3578	0.953031	0.789952	0.99999
rs149454328:89305988:C:T	2_89305988	IGK	0.668924	1.3578	0.953031	0.789952	0.99999
rs143310467:106235133:G:C	14_106235133	IGH	0.711987	1.29488	0.960177	0.789985	0.99999
rs147466914:106235134:C:G	14_106235134	IGH	0.711987	1.29488	0.960177	0.789985	0.99999
rs4774136:106952042:G:T	14_106952042	IGH	0.857809	1.22336	1.02441	0.790019	0.99999
rs59084544:106353210:T:C	14_106353210	IGH	0.80608	1.17823	0.97455	0.790065	0.99999
rs59351485:106353233:G:A	14_106353233	IGH	0.80608	1.17823	0.97455	0.790065	0.99999
rs34076887:107150336:G:A	14_107150336	IGH	0.812005	1.1717	0.975412	0.790144	0.99999
rs114092527:196894694:G:A	1_196894694	CFHR2	0.850274	1.13136	0.980799	0.790172	0.99999
rs35529155:3675829:TC:T	2_3675829	COLEC11	0.731361	1.26879	0.963297	0.790184	0.99999
rs73749498:39336928:T:A	5_39336928	C9	0.840493	1.2565	1.02766	0.790273	0.99999
rs73749499:39336964:T:C	5_39336964	C9	0.840493	1.2565	1.02766	0.790273	0.99999
12:6141532:A:G	12_6141532	VWF	0.780906	1.20709	0.970888	0.790303	0.99999
rs61408715:106629647:A:G	14_106629647	IGH	0.743692	1.25279	0.965242	0.790306	0.99999
rs1972748:161154717:G:C	6_161154717	PLG	0.911121	1.13009	1.01472	0.790315	0.99999
rs2069972:95053541:C:T	14_95053541	SERPINA5	0.919901	1.11594	1.01319	0.790315	0.99999
rs201174938:107086876:G:A	14_107086876	IGH	0.898281	1.15135	1.01698	0.790354	0.99999
rs72715417:106275531:G:A	14_106275531	IGH	0.857204	1.12443	0.981768	0.790389	0.99999
rs114504950:22585773:A:T	22_22585773	IGL	0.7946	1.35263	1.03672	0.79042	0.99999
rs2842708:207299599:G:A	1_207299599	C4BPA	0.907658	1.13573	1.01531	0.790456	0.99999
rs9620145:22926857:T:C	22_22926857	IGL	0.914113	1.12521	1.01418	0.790457	0.99999
rs12163488:22667034:A:C	22_22667034	IGL	0.884635	1.17472	1.01941	0.79047	0.99999
rs3753305:169554058:C:G	1_169554058	F5	0.907763	1.13554	1.01528	0.790583	0.99999
rs28420308:106572914:T:C	14_106572914	IGH	0.866639	1.2068	1.02267	0.790693	0.99999
rs7254232:47796800:A:G	19_47796800	C5AR1	0.857366	1.22387	1.02436	0.790971	0.99999
rs192568966:106361605:G:A	14_106361605	IGH	0.819529	1.16376	0.976594	0.791211	0.99999
rs1243162:94846943:A:G	14_94846943	SERPINA1	0.74606	1.25011	0.965743	0.791234	0.99999
rs463137:23003576:A:C	22_23003576	IGL	0.880535	1.10182	0.984981	0.791315	0.99999
12:6095757:A:C	12_6095757	VWF	0.877706	1.18667	1.02056	0.791349	0.99999
12:6095807:C:T	12_6095807	VWF	0.877706	1.18667	1.02056	0.791349	0.99999
12:6095808:C:T	12_6095808	VWF	0.877706	1.18667	1.02056	0.791349	0.99999
12:6096256:G:A	12_6096256	VWF	0.877706	1.18667	1.02056	0.791349	0.99999
12:6096294:T:C	12_6096294	VWF	0.877706	1.18667	1.02056	0.791349	0.99999
12:6096383:T:C	12_6096383	VWF	0.877706	1.18667	1.02056	0.791349	0.99999
rs4416719:6164208:A:T	6_6164208	F13A1	0.896654	1.15385	1.01716	0.79147	0.99999
rs416394:22812407:T:C	22_22812407	IGL	0.914992	1.12359	1.01394	0.791576	0.99999
rs35011721:42055986:C:T	8_42055986	PLAT	0.738421	1.26009	0.964613	0.791579	0.99999
rs375662422:22978657:T:C	22_22978657	IGL	0.856264	1.22571	1.02447	0.791648	0.99999
rs72697423:106709227:C:A	14_106709227	IGH	0.821608	1.16165	0.976947	0.791797	0.99999
rs155377:39309051:T:C	5_39309051	C9	0.896296	1.0871	0.987097	0.791958	0.99999
rs2338629:106323864:T:A	14_106323864	IGH	0.854509	1.12742	0.981526	0.791994	0.99999
rs5758831:22925548:C:T	22_22925548	IGL	0.771414	1.21894	0.969696	0.792047	0.99999
rs5758832:22925702:C:A	22_22925702	IGL	0.771414	1.21894	0.969696	0.792047	0.99999
rs72749584:40968859:G:A	5_40968859	C7	0.751217	1.24387	0.966653	0.792064	0.99999
rs76542692:196867064:A:C	1_196867064	CFHR4	0.862654	1.11931	0.98264	0.792111	0.99999
rs7416336:196872175:C:G	1_196872175	CFHR4	0.862654	1.11931	0.98264	0.792111	0.99999
rs762806:106305038:T:C	14_106305038	IGH	0.859484	1.1225	0.982225	0.7923	0.99999
rs72482698:196790279:G:A	1_196790279	CFHR2	0.884811	1.17394	1.01918	0.792302	0.99999
rs2516982:106348053:C:T	14_106348053	IGH	0.849819	1.23767	1.02557	0.792342	0.99999
rs2731185:107097951:G:A	14_107097951	IGH	0.882466	1.10018	0.98533	0.79277	0.99999
rs9880761:186941297:G:A	3_186941297	MASP1	0.814702	1.1694	0.976069	0.792774	0.99999
rs405570:22832291:C:T	22_22832291	IGL	0.879126	1.18371	1.02011	0.793016	0.99999
rs2285747:5337137:G:C	17_5337137	C1QBP	0.899714	1.14835	1.01646	0.793119	0.99999
rs235331:46315316:A:T	21_46315316	ITGB2	0.839906	1.14258	0.979621	0.793129	0.99999
rs35288789:3646980:G:A	2_3646980	COLEC11	0.738987	1.48573	1.04782	0.79316	0.99999
rs263292:39323250:T:C	5_39323250	C9	0.894147	1.08924	0.986885	0.79317	0.99999
22:22981100:C:T	22_22981100	IGL	0.673734	1.35229	0.954506	0.793348	0.99999
rs13054735:23170068:C:T	22_23170068	IGL	0.920303	1.1148	1.01289	0.793403	0.99999
14:106713282:A:G	14_106713282	IGH	0.83204	1.27198	1.02876	0.793463	0.99999
1:196821393:G:GTA	1_196821393	CFHR4	0.910637	1.13027	1.01453	0.793566	0.99999
chr1_169539348_G_T	1_169539348	F5	0.84134	1.25355	1.02697	0.793645	0.99999
rs2879250:106235419:T:C	14_106235419	IGH	0.784717	1.20367	0.971873	0.793768	0.99999
rs113957934:106235424:A:T	14_106235424	IGH	0.784717	1.20367	0.971873	0.793768	0.99999
rs200396939:89305066:C:T	2_89305066	IGK	0.71872	1.54013	1.0521	0.793909	0.99999
rs4774048:106468980:G:C	14_106468980	IGH	0.854651	1.12766	0.98171	0.794067	0.99999
rs34845806:196679909:G:GT	1_196679909	CFH	0.919186	1.11645	1.01303	0.794116	0.99999
rs2274700:196682947:G:A	1_196682947	CFH	0.919186	1.11645	1.01303	0.794116	0.99999
rs6677089:196684313:A:C	1_196684313	CFH	0.919186	1.11645	1.01303	0.794116	0.99999
rs6688272:196684392:G:T	1_196684392	CFH	0.919186	1.11645	1.01303	0.794116	0.99999
rs3753395:196686652:A:T	1_196686652	CFH	0.919186	1.11645	1.01303	0.794116	0.99999
rs10465586:196687329:A:T	1_196687329	CFH	0.919186	1.11645	1.01303	0.794116	0.99999
rs10922104:196687730:A:G	1_196687730	CFH	0.919186	1.11645	1.01303	0.794116	0.99999
rs10922105:196690250:A:C	1_196690250	CFH	0.919186	1.11645	1.01303	0.794116	0.99999
rs10922106:196691464:A:G	1_196691464	CFH	0.919186	1.11645	1.01303	0.794116	0.99999
rs3766405:196695161:C:T	1_196695161	CFH	0.919186	1.11645	1.01303	0.794116	0.99999
rs10801558:196699044:T:G	1_196699044	CFH	0.919186	1.11645	1.01303	0.794116	0.99999
rs7514261:196700914:G:A	1_196700914	CFH	0.919186	1.11645	1.01303	0.794116	0.99999
rs10922108:196701473:A:T	1_196701473	CFH	0.919186	1.11645	1.01303	0.794116	0.99999
rs10801559:196704204:G:A	1_196704204	CFH	0.919186	1.11645	1.01303	0.794116	0.99999
rs1329427:196704559:C:T	1_196704559	CFH	0.919186	1.11645	1.01303	0.794116	0.99999
rs10922109:196704632:C:A	1_196704632	CFH	0.919186	1.11645	1.01303	0.794116	0.99999
rs231545:89174262:C:T	2_89174262	IGK	0.852901	1.12944	0.981481	0.794159	0.99999
1:196625816:G:GT	1_196625816	CFH	0.90341	1.14196	1.01571	0.794334	0.99999
rs3836791:39394851:GGCATTATT:G	5_39394851	C9	0.893152	1.09032	0.986823	0.79434	0.99999
rs7160464:107181199:G:A	14_107181199	IGH	0.911438	1.12881	1.01432	0.794436	0.99999
12:6099849:C:G	12_6099849	VWF	0.897178	1.08659	0.987351	0.794475	0.99999
rs2753520:106347783:A:T	14_106347783	IGH	0.868581	1.20193	1.02175	0.795129	0.99999
rs13196774:6271614:G:T	6_6271614	F13A1	0.83609	1.147	0.979283	0.795204	0.99999
rs34727908:89257546:G:A	2_89257546	IGK	0.771117	1.40388	1.04046	0.795267	0.99999
rs10801572:196821075:G:A	1_196821075	CFHR2	0.760983	1.23281	0.968579	0.795325	0.99999
14:106531007:T:A	14_106531007	IGH	0.879455	1.1825	1.01978	0.795385	0.99999
14:106531011:T:A	14_106531011	IGH	0.879455	1.1825	1.01978	0.795385	0.99999
rs5867460:39365347:A:AT	5_39365347	C9	0.894199	1.08947	0.987018	0.795385	0.99999
12:6097965:C:T	12_6097965	VWF	0.897564	1.08635	0.987457	0.795495	0.99999
rs428749:23240785:G:A	22_23240785	IGL	0.914946	1.12295	1.01363	0.795639	0.99999
rs149793081:207908246:T:C	1_207908246	CR1L	0.839266	1.14379	0.979769	0.795789	0.99999
rs12323711:106679828:T:G	14_106679828	IGH	0.896949	1.15239	1.01668	0.795839	0.99999
rs7024491:137775084:A:G	9_137775084	FCN2	0.897537	1.08642	0.987473	0.795846	0.99999
12:6138595:C:T	12_6138595	VWF	0.797956	1.18894	0.974024	0.79585	0.99999
rs738880:23142052:T:C	22_23142052	IGL	0.887816	1.16786	1.01825	0.795911	0.99999
rs117889353:106150032:T:A	14_106150032	IGH	0.699166	1.31578	0.959139	0.795915	0.99999
rs7244462:57021325:A:G	18_57021325	LMAN1	0.881189	1.10186	0.985367	0.795976	0.99999
rs403802:196800103:G:A	1_196800103	CFHR2	0.868709	1.20143	1.02161	0.796016	0.99999
rs4049823:22991326:G:A	22_22991326	IGL	0.820836	1.29357	1.03044	0.796074	0.99999
rs34081046:6681630:C:T	19_6681630	C3	0.918449	1.11728	1.013	0.796161	0.99999
rs74091899:106412935:C:A	14_106412935	IGH	0.818074	1.16655	0.976894	0.796219	0.99999
rs56252641:106607310:G:A	14_106607310	IGH	0.831765	1.1518	0.978788	0.796275	0.99999
rs56187363:106607712:A:G	14_106607712	IGH	0.831765	1.1518	0.978788	0.796275	0.99999
rs146299682:106608583:T:G	14_106608583	IGH	0.831765	1.1518	0.978788	0.796275	0.99999
rs115888450:106608872:A:G	14_106608872	IGH	0.831765	1.1518	0.978788	0.796275	0.99999
rs72695911:106609453:A:G	14_106609453	IGH	0.831765	1.1518	0.978788	0.796275	0.99999
rs3744711:5346599:A:G	17_5346599	C1QBP	0.852306	1.13045	0.981576	0.796333	0.99999
rs12603094:5347956:A:T	17_5347956	C1QBP	0.852306	1.13045	0.981576	0.796333	0.99999
rs3786055:5349408:C:T	17_5349408	C1QBP	0.852306	1.13045	0.981576	0.796333	0.99999
rs142583684:107188401:C:CAT	14_107188401	IGH	0.883359	1.09984	0.985675	0.796385	0.99999
rs760453:46340512:G:A	21_46340512	ITGB2	0.918796	1.11669	1.01292	0.796402	0.99999
rs4274473:3694215:A:G	17_3694215	ITGA	0.795317	1.19218	0.973735	0.796609	0.99999
rs112200923:106530755:T:C	14_106530755	IGH	0.902113	1.14362	1.01572	0.796664	0.99999
rs5757155:22519771:T:C	22_22519771	IGL	0.884927	1.17264	1.01867	0.796681	0.99999
rs61997390:106819043:A:G	14_106819043	IGH	0.768338	1.22422	0.969854	0.796734	0.99999
rs4266889:207305670:G:A	1_207305670	C4BPA	0.889898	1.0937	0.986549	0.796843	0.99999
rs141523986:89391863:G:T	2_89391863	IGK	0.722895	1.52594	1.05028	0.796866	0.99999
rs58947146:22451097:T:TAC	22_22451097	IGL	0.886097	1.09731	0.986063	0.796915	0.99999
rs7228383:61544888:A:G	18_61544888	SERPINB2	0.879571	1.10356	0.985219	0.79694	0.99999
rs10824793:54529480:G:A	10_54529480	MBL2	0.839573	1.25571	1.02677	0.796969	0.99999
rs4935046:54529705:C:T	10_54529705	MBL2	0.839573	1.25571	1.02677	0.796969	0.99999
rs4268401:169532633:T:C	1_169532633	F5	0.88521	1.09817	0.985956	0.797037	0.99999
rs57741889:22974940:T:C	22_22974940	IGL	0.849318	1.13365	0.981237	0.797081	0.99999
rs13056780:23100759:C:T	22_23100759	IGL	0.903717	1.14085	1.01538	0.797321	0.99999
rs62225005:22738592:G:A	22_22738592	IGL	0.771208	1.22092	0.970352	0.797329	0.99999
rs2854069:22766134:T:C	22_22766134	IGL	0.882335	1.10098	0.985615	0.797519	0.99999
rs8010789:96732345:C:T	14_96732345	BDKRB1	0.809822	1.17603	0.975895	0.797666	0.99999
rs1742933:6304960:A:G	6_6304960	F13A1	0.889336	1.09434	0.986528	0.797711	0.99999
rs12885901:107016356:C:T	14_107016356	IGH	0.905941	1.13711	1.01497	0.797782	0.99999
rs12887192:107016361:T:G	14_107016361	IGH	0.905941	1.13711	1.01497	0.797782	0.99999
rs5751524:23046346:G:A	22_23046346	IGL	0.889762	1.16404	1.0177	0.797955	0.99999
rs76171402:106790165:C:A	14_106790165	IGH	0.848912	1.23738	1.0249	0.79803	0.99999
rs4844599:207679229:T:G	1_207679229	CR1	0.869804	1.19884	1.02115	0.798131	0.99999
rs12567973:207681501:C:G	1_207681501	CR1	0.869804	1.19884	1.02115	0.798131	0.99999
rs12567990:207681685:C:T	1_207681685	CR1	0.869804	1.19884	1.02115	0.798131	0.99999
rs12039306:207683409:G:A	1_207683409	CR1	0.869804	1.19884	1.02115	0.798131	0.99999
rs11117959:207684519:A:G	1_207684519	CR1	0.869804	1.19884	1.02115	0.798131	0.99999
rs6540435:207685764:T:C	1_207685764	CR1	0.869804	1.19884	1.02115	0.798131	0.99999
rs12130494:207687374:A:T	1_207687374	CR1	0.869804	1.19884	1.02115	0.798131	0.99999
rs5759377:23041862:C:T	22_23041862	IGL	0.870343	1.11272	0.984098	0.798137	0.99999
rs5751518:23041911:T:G	22_23041911	IGL	0.870343	1.11272	0.984098	0.798137	0.99999
rs72485111:196810088:C:T	1_196810088	CFHR2	0.890368	1.16295	1.01757	0.798197	0.99999
rs71405066:106999902:A:AT	14_106999902	IGH	0.830723	1.27259	1.02819	0.798344	0.99999
rs10863425:207808038:C:G	1_207808038	CR1	0.89145	1.09245	0.986844	0.798477	0.99999
rs2465395:120084939:G:C	8_120084939	COLEC10	0.898267	1.08608	0.98772	0.798643	0.99999
rs4960185:6286477:T:G	6_6286477	F13A1	0.915458	1.1216	1.0133	0.798693	0.99999
rs4822310:23107240:C:T	22_23107240	IGL	0.871543	1.11164	0.984296	0.798728	0.99999
rs11846517:107171074:G:A	14_107171074	IGH	0.832678	1.15137	0.979143	0.798758	0.99999
rs466481:22971942:T:A	22_22971942	IGL	0.89189	1.09212	0.986938	0.799122	0.99999
rs9636040:61561123:A:G	18_61561123	SERPINB2	0.880579	1.1029	0.985491	0.799125	0.99999
rs618707:57335307:G:A	1_57335307	C8A	0.895614	1.08862	0.987413	0.799164	0.99999
rs17493184:22703976:C:T	22_22703976	IGL	0.733976	1.26897	0.965089	0.799167	0.99999
rs137938065:106517900:C:T	14_106517900	IGH	0.639007	1.41198	0.949876	0.799304	0.99999
14:106517910:C:T	14_106517910	IGH	0.639007	1.41198	0.949876	0.799304	0.99999
14:106517912:C:T	14_106517912	IGH	0.639007	1.41198	0.949876	0.799304	0.99999
rs41312877:123733171:T:C	9_123733171	C5	0.857092	1.22159	1.02324	0.7994	0.99999
rs41312875:123733307:A:G	9_123733307	C5	0.857092	1.22159	1.02324	0.7994	0.99999
rs986643:22397907:T:C	22_22397907	IGL	0.915732	1.12103	1.0132	0.799456	0.99999
rs199772599:89350128:T:C	2_89350128	IGK	0.708417	1.56416	1.05265	0.799535	0.99999
rs11089986:22611773:T:C	22_22611773	IGL	0.879234	1.10427	0.985347	0.799557	0.99999
rs60691747:106443904:C:T	14_106443904	IGH	0.884577	1.09914	0.986038	0.799653	0.99999
rs1267856:6320205:C:T	6_6320205	F13A1	0.835532	1.26253	1.02708	0.799739	0.99999
rs201255346:22648930:C:G	22_22648930	IGL	0.880423	1.17964	1.01911	0.799796	0.99999
12:6066686:A:T	12_6066686	VWF	0.886753	1.09709	0.986329	0.799872	0.99999
rs10754204:196792975:G:T	1_196792975	CFHR2	0.823651	1.16135	0.978034	0.799964	0.99999
rs11402439:3646648:A:AG	2_3646648	COLEC11	0.885143	1.17144	1.01828	0.799973	0.99999
rs2854760:106377794:G:A	14_106377794	IGH	0.726875	1.27891	0.964163	0.800116	0.99999
rs12484878:22905095:T:G	22_22905095	IGL	0.806999	1.3205	1.0323	0.800223	0.99999
rs7161550:106476447:T:C	14_106476447	IGH	0.915495	1.12126	1.01317	0.800346	0.99999
rs10139293:107163088:T:A	14_107163088	IGH	0.826966	1.15786	0.978524	0.800376	0.99999
rs6502743:3670883:T:G	17_3670883	ITGA	0.886863	1.09706	0.98638	0.800481	0.99999
rs60323282:106451162:G:A	14_106451162	IGH	0.884669	1.09917	0.986103	0.800507	0.99999
rs71423279:106049449:T:C	14_106049449	IGH	0.87421	1.19031	1.02009	0.800579	0.99999
rs199507467:107072827:C:T	14_107072827	IGH	0.884114	1.09971	0.986037	0.80059	0.99999
rs200758985:107072830:A:G	14_107072830	IGH	0.884114	1.09971	0.986037	0.80059	0.99999
rs112061463:107072838:T:C	14_107072838	IGH	0.884114	1.09971	0.986037	0.80059	0.99999
rs402244:22757769:A:G	22_22757769	IGL	0.853269	1.13027	0.982051	0.800619	0.99999
rs202071206:39317961:G:T	5_39317961	C9	0.846358	1.24121	1.02494	0.800882	0.99999
rs10438250:106597062:C:T	14_106597062	IGH	0.814317	1.17184	0.976855	0.800894	0.99999
rs55907748:106280693:C:A	14_106280693	IGH	0.909995	1.12993	1.01402	0.801003	0.99999
rs11846511:106603580:C:G	14_106603580	IGH	0.84659	1.13726	0.981219	0.801196	0.99999
rs55989809:207911151:C:A	1_207911151	CR1L	0.828717	1.27538	1.02807	0.801267	0.99999
rs11847538:106877519:A:G	14_106877519	IGH	0.81084	1.17583	0.976425	0.80133	0.99999
rs11668812:47801598:C:A	19_47801598	C5AR1	0.841916	1.24953	1.02567	0.801337	0.99999
rs61818906:196802040:T:C	1_196802040	CFHR2	0.871747	1.19443	1.02041	0.801401	0.99999
rs4541508:110682487:T:C	4_110682487	CFI	0.913339	1.1245	1.01343	0.801422	0.99999
rs12433460:106262680:C:A	14_106262680	IGH	0.803884	1.32654	1.03266	0.801424	0.99999
22:22641165:A:ACATCT	22_22641165	IGL	0.888946	1.16456	1.01746	0.801574	0.99999
rs12628336:22904506:A:G	22_22904506	IGL	0.806076	1.32179	1.03221	0.801591	0.99999
rs11090146:22904802:T:C	22_22904802	IGL	0.806076	1.32179	1.03221	0.801591	0.99999
rs9623381:22711358:G:A	22_22711358	IGL	0.785002	1.20573	0.972883	0.801726	0.99999
rs12169829:22711398:T:G	22_22711398	IGL	0.785002	1.20573	0.972883	0.801726	0.99999
rs11085195:6704670:T:C	19_6704670	C3	0.701655	1.31504	0.960573	0.801806	0.99999
14:106405431:CA:C	14_106405431	IGH	0.81437	1.17202	0.976962	0.801851	0.99999
rs72624673:89214417:T:C	2_89214417	IGK	0.849954	1.23403	1.02414	0.801959	0.99999
rs35094381:106485174:C:A	14_106485174	IGH	0.850806	1.13305	0.981838	0.801974	0.99999
rs2330126:22989270:G:A	22_22989270	IGL	0.707923	1.30613	0.961582	0.802027	0.99999
12:6190529:C:T	12_6190529	VWF	0.665572	1.36995	0.954881	0.802046	0.99999
12:9221199:G:A	12_9221199	A2M	0.811183	1.17563	0.976551	0.802078	0.99999
12:9227787:C:G	12_9227787	A2M	0.811183	1.17563	0.976551	0.802078	0.99999
12:9233412:G:A	12_9233412	A2M	0.811183	1.17563	0.976551	0.802078	0.99999
rs5996376:23107628:C:T	22_23107628	IGL	0.832381	1.15242	0.979414	0.802102	0.99999
rs5029991:186438824:T:C	3_186438824	KNG1	0.9196	1.11446	1.01235	0.802293	0.99999
rs12722729:22982066:T:C	1_22982066	C1QB	0.845673	1.24199	1.02485	0.802323	0.99999
rs5759475:23137135:A:G	22_23137135	IGL	0.886535	1.16848	1.01779	0.802328	0.99999
rs76193493:106477448:G:C	14_106477448	IGH	0.854581	1.12925	0.982361	0.802343	0.99999
rs200701617:106486842:C:CTGTGCTCTAACTGCCAATG	14_106486842	IGH	0.805337	1.32298	1.0322	0.802354	0.99999
rs5759444:23100104:C:T	22_23100104	IGL	0.89839	1.14857	1.01581	0.802411	0.99999
rs3128627:137772792:C:T	9_137772792	FCN2	0.824156	1.16141	0.978359	0.802574	0.99999
12:6195996:C:T	12_6195996	VWF	0.709922	1.30355	0.961985	0.802588	0.99999
rs28551121:106612202:A:T	14_106612202	IGH	0.872055	1.19352	1.02021	0.802684	0.99999
rs55651544:89201892:G:A	2_89201892	IGK	0.714483	1.54407	1.05034	0.802726	0.99999
rs2794470:94999520:T:C	1_94999520	F3	0.817456	1.16881	0.977473	0.802747	0.99999
rs2226939:22766291:A:G	22_22766291	IGL	0.881895	1.10216	0.985895	0.802774	0.99999
rs56159430:207809785:G:T	1_207809785	CR1	0.670294	1.67669	1.06013	0.80286	0.99999
rs74985910:106487916:T:A	14_106487916	IGH	0.848771	1.23593	1.02422	0.802898	0.99999
rs74347148:106487919:A:G	14_106487919	IGH	0.848771	1.23593	1.02422	0.802898	0.99999
rs141550624:106594864:G:T	14_106594864	IGH	0.817701	1.16858	0.977522	0.802902	0.99999
rs2338393:106595910:T:A	14_106595910	IGH	0.817701	1.16858	0.977522	0.802902	0.99999
rs7492416:106125004:G:A	14_106125004	IGH	0.658857	1.38124	0.953961	0.802903	0.99999
rs4251841:44166375:C:T	19_44166375	PLAUR	0.888216	1.0961	0.9867	0.802919	0.99999
rs11695004:89295754:T:C	2_89295754	IGK	0.696102	1.32372	0.95992	0.802987	0.99999
rs361673:22877069:T:C	22_22877069	IGL	0.812665	1.17421	0.97685	0.802999	0.99999
rs5751560:23226219:G:A	22_23226219	IGL	0.882431	1.17533	1.01841	0.803024	0.99999
rs200961911:22680841:G:GA	22_22680841	IGL	0.884382	1.17197	1.01807	0.803092	0.99999
rs710449:186452820:A:G	3_186452820	KNG1	0.879948	1.10411	0.985675	0.80318	0.99999
rs7713884:40964816:C:A	5_40964816	C7	0.744893	1.25617	0.967321	0.803187	0.99999
rs12431820:106465046:T:C	14_106465046	IGH	0.854335	1.12966	0.982398	0.803203	0.99999
rs433973:22771352:G:A	22_22771352	IGL	0.885455	1.09879	0.986373	0.803237	0.99999
rs6597198:6300875:C:T	6_6300875	F13A1	0.90788	1.13291	1.01417	0.803264	0.99999
14:107098778:C:T	14_107098778	IGH	0.9061	1.13576	1.01445	0.80336	0.99999
14:107098779:A:G	14_107098779	IGH	0.9061	1.13576	1.01445	0.80336	0.99999
rs10444780:107015212:T:C	14_107015212	IGH	0.910235	1.12908	1.01377	0.803507	0.99999
rs5758037:22730359:C:T	22_22730359	IGL	0.877672	1.10638	0.985414	0.803573	0.99999
rs113582189:106648591:G:C	14_106648591	IGH	0.856347	1.22158	1.02279	0.80362	0.99999
rs11625572:107112442:A:G	14_107112442	IGH	0.856616	1.12742	0.982734	0.803716	0.99999
rs10131989:106279261:C:T	14_106279261	IGH	0.908083	1.13249	1.0141	0.80375	0.99999
rs6739899:3646226:T:C	2_3646226	COLEC11	0.809386	1.17808	0.976485	0.803752	0.99999
rs146924464:31995320:A:G	6_31995320	C4B	0.849697	1.23387	1.02392	0.803806	0.99999
rs8015088:106978809:G:A	14_106978809	IGH	0.644937	1.40486	0.951865	0.803835	0.99999
rs61996518:106980658:T:C	14_106980658	IGH	0.644937	1.40486	0.951865	0.803835	0.99999
rs72622034:106982835:C:T	14_106982835	IGH	0.644937	1.40486	0.951865	0.803835	0.99999
rs200695698:89405152:T:G	2_89405152	IGK	0.700431	1.58306	1.05301	0.803909	0.99999
rs11623475:107158325:G:T	14_107158325	IGH	0.832353	1.15289	0.979599	0.80412	0.99999
rs6003285:23105885:T:C	22_23105885	IGL	0.85239	1.22873	1.02341	0.804135	0.99999
rs113867525:106782771:C:G	14_106782771	IGH	0.785731	1.20561	0.973286	0.804196	0.99999
rs5996365:23077925:A:G	22_23077925	IGL	0.863817	1.20773	1.0214	0.804389	0.99999
rs111266381:106465011:C:T	14_106465011	IGH	0.854384	1.12986	0.982512	0.80455	0.99999
rs10212075:23164582:C:T	22_23164582	IGL	0.6488	1.39888	0.952676	0.804637	0.99999
rs148893249:161123971:C:CACTT	6_161123971	PLG	0.919192	1.11471	1.01224	0.8047	0.99999
rs11624918:107120688:T:C	14_107120688	IGH	0.849075	1.13537	0.981842	0.804748	0.99999
rs62357072:40966773:C:T	5_40966773	C7	0.746297	1.25495	0.967765	0.80481	0.99999
rs7155356:107153393:A:C	14_107153393	IGH	0.818777	1.1679	0.977881	0.805006	0.99999
rs10137601:107153493:G:A	14_107153493	IGH	0.818777	1.1679	0.977881	0.805006	0.99999
rs5750901:22674086:G:A	22_22674086	IGL	0.884261	1.1717	1.01788	0.805016	0.99999
rs78741397:22687478:T:A	22_22687478	IGL	0.884261	1.1717	1.01788	0.805016	0.99999
rs5759447:23100715:C:G	22_23100715	IGL	0.905159	1.13696	1.01446	0.805025	0.99999
rs199832529:196789823:G:T	1_196789823	CFHR1	0.803533	1.18507	0.975831	0.805041	0.99999
rs7412203:196855954:T:C	1_196855954	CFHR2	0.865467	1.11873	0.983982	0.805219	0.99999
rs61985605:106085501:A:G	14_106085501	IGH	0.83349	1.15192	0.979855	0.805265	0.99999
rs112212860:106530476:G:GGC	14_106530476	IGH	0.853085	1.22705	1.02312	0.805287	0.99999
rs918608:41152689:A:G	5_41152689	C6	0.865458	1.11875	0.983987	0.805303	0.99999
rs9983621:46349702:A:G	21_46349702	ITGB2	0.916309	1.11911	1.01265	0.805391	0.99999
rs950643:75915905:C:G	5_75915905	F2RL2	0.890108	1.09464	0.987091	0.805493	0.99999
rs11628528:106236458:C:T	14_106236458	IGHG3	0.89982	1.14556	1.01528	0.805518	0.99999
rs10131907:106286287:G:A	14_106286287	IGH	0.883496	1.10101	0.986273	0.805544	0.99999
rs2689197:186438346:C:T	3_186438346	KNG1	0.919906	1.11345	1.01206	0.805588	0.99999
rs2651640:186438393:G:A	3_186438393	KNG1	0.919906	1.11345	1.01206	0.805588	0.99999
rs5029992:186438836:T:C	3_186438836	KNG1	0.919906	1.11345	1.01206	0.805588	0.99999
rs1656910:186438993:A:C	3_186438993	KNG1	0.919906	1.11345	1.01206	0.805588	0.99999
rs1648716:186439529:C:T	3_186439529	KNG1	0.919906	1.11345	1.01206	0.805588	0.99999
rs1648715:186439618:A:G	3_186439618	KNG1	0.919906	1.11345	1.01206	0.805588	0.99999
rs1403694:186439998:T:C	3_186439998	KNG1	0.919906	1.11345	1.01206	0.805588	0.99999
rs2109897:123724508:A:G	9_123724508	C5	0.828559	1.15737	0.979258	0.805804	0.99999
rs694090:57336254:G:T	1_57336254	C8A	0.896181	1.08892	0.98786	0.805842	0.99999
rs594105:57343256:T:G	1_57343256	C8A	0.896181	1.08892	0.98786	0.805842	0.99999
rs645846:57343522:A:G	1_57343522	C8A	0.896181	1.08892	0.98786	0.805842	0.99999
rs12004487:123716681:T:C	9_123716681	C5	0.82856	1.15738	0.979265	0.805878	0.99999
rs2300929:123716840:T:C	9_123716840	C5	0.82856	1.15738	0.979265	0.805878	0.99999
rs7465958:123719335:G:A	9_123719335	C5	0.82856	1.15738	0.979265	0.805878	0.99999
rs7027891:123720888:A:T	9_123720888	C5	0.82856	1.15738	0.979265	0.805878	0.99999
rs7044680:123721184:T:C	9_123721184	C5	0.82856	1.15738	0.979265	0.805878	0.99999
rs7867511:123723390:C:A	9_123723390	C5	0.82856	1.15738	0.979265	0.805878	0.99999
rs7035682:123727994:C:T	9_123727994	C5	0.82856	1.15738	0.979265	0.805878	0.99999
rs2269064:123728613:T:C	9_123728613	C5	0.82856	1.15738	0.979265	0.805878	0.99999
rs10818492:123730554:A:G	9_123730554	C5	0.82856	1.15738	0.979265	0.805878	0.99999
rs7413744:196850528:G:A	1_196850528	CFHR2	0.84184	1.24796	1.02498	0.805928	0.99999
rs10801575:196852781:T:C	1_196852781	CFHR4	0.84184	1.24796	1.02498	0.805928	0.99999
8:120089491:T:TC	8_120089491	COLEC10	0.792986	1.19756	0.974499	0.805962	0.99999
rs202017646:120089498:T:TC	8_120089498	COLEC10	0.792986	1.19756	0.974499	0.805962	0.99999
rs8007224:107181946:G:C	14_107181946	IGH	0.901961	1.14194	1.01488	0.806092	0.99999
rs6000876:22437214:C:T	22_22437214	IGL	0.886605	1.09808	0.986695	0.806121	0.99999
rs200245967:89304815:C:G	2_89304815	IGK	0.721921	1.5206	1.04774	0.806158	0.99999
rs41313605:123722359:T:TA	9_123722359	C5	0.828638	1.15738	0.979309	0.806236	0.99999
rs6519379:22926137:C:T	22_22926137	IGL	0.912825	1.12443	1.01312	0.806441	0.99999
rs74749152:89602031:G:A	2_89602031	IGK	0.837328	1.25642	1.02569	0.806454	0.99999
rs9549675:113798884:C:T	13_113798884	F10	0.86144	1.21137	1.02153	0.806506	0.99999
rs7037264:137775212:G:A	9_137775212	FCN2	0.89813	1.08717	0.988141	0.806595	0.99999
rs6001121:22503898:A:G	22_22503898	IGL	0.885856	1.16856	1.01743	0.806755	0.99999
rs2145463:106249964:T:C	14_106249964	IGH	0.90332	1.13959	1.0146	0.806811	0.99999
12:6163953:C:CA	12_6163953	VWF	0.895681	1.08952	0.987857	0.806884	0.99999
rs3966363:22989281:T:C	22_22989281	IGL	0.698958	1.32154	0.961095	0.807069	0.99999
12:6091164:G:A	12_6091164	VWF	0.885953	1.09886	0.98668	0.807174	0.99999
rs17497512:22890752:A:G	22_22890752	IGL	0.734207	1.48714	1.04492	0.807186	0.99999
rs17497547:22890792:T:C	22_22890792	IGL	0.734207	1.48714	1.04492	0.807186	0.99999
rs1024372:22891195:A:C	22_22891195	IGL	0.734207	1.48714	1.04492	0.807186	0.99999
rs1024373:22891294:G:C	22_22891294	IGL	0.734207	1.48714	1.04492	0.807186	0.99999
rs2332875:61567087:G:T	18_61567087	SERPINB2	0.881129	1.10356	0.986093	0.807316	0.99999
rs10194982:89458724:A:C	2_89458724	IGK	0.856495	1.2201	1.02226	0.807341	0.99999
rs72693981:106570578:A:G	14_106570578	IGH	0.80935	1.17906	0.976868	0.807359	0.99999
rs1805436:5341845:C:A	17_5341845	C1QBP	0.763114	1.41489	1.0391	0.807623	0.99999
rs7289658:23154886:T:C	22_23154886	IGL	0.616746	1.45719	0.948006	0.807675	0.99999
rs7788294:100772630:C:T	7_100772630	SERPINE1	0.732454	1.49116	1.04509	0.807875	0.99999
rs6107:95057270:G:A	14_95057270	SERPINA5	0.912391	1.12486	1.01307	0.807895	0.99999
rs6109:95058360:A:G	14_95058360	SERPINA5	0.912391	1.12486	1.01307	0.807895	0.99999
rs2073725:22891308:G:A	22_22891308	IGL	0.739452	1.47306	1.04368	0.807896	0.99999
rs170796:89172499:G:A	2_89172499	IGK	0.845184	1.14006	0.981612	0.807945	0.99999
rs12140033:196821656:T:A	1_196821656	CFHR4	0.765122	1.23204	0.970907	0.808049	0.99999
rs181822250:106362059:A:G	14_106362059	IGH	0.836716	1.14909	0.980542	0.80816	0.99999
rs186376433:106362081:G:A	14_106362081	IGH	0.836716	1.14909	0.980542	0.80816	0.99999
rs72637130:106472726:G:A	14_106472726	IGH	0.803037	1.18651	0.976119	0.808227	0.99999
rs10484078:106460971:A:G	14_106460971	IGH	0.859128	1.12567	0.983409	0.808231	0.99999
rs200967585:47804770:AT:A	19_47804770	C5AR1	0.904969	1.13663	1.01421	0.808284	0.99999
rs3024362:6266331:T:C	6_6266331	F13A1	0.834005	1.15205	0.980211	0.808368	0.99999
rs2236733:22931485:G:A	22_22931485	IGL	0.805801	1.31901	1.03095	0.808425	0.99999
rs7203472:31376105:A:G	16_31376105	ITGAX	0.853703	1.13128	0.98274	0.808452	0.99999
rs113113210:106824777:C:T	14_106824777	IGH	0.843652	1.14178	0.981461	0.808462	0.99999
rs2753488:106305260:A:G	14_106305260	IGH	0.862172	1.12261	0.983812	0.808502	0.99999
rs55757022:107160841:C:T	14_107160841	IGH	0.842411	1.14311	0.981308	0.808533	0.99999
rs12587446:106967988:T:C	14_106967988	IGH	0.667622	1.37047	0.956532	0.808604	0.99999
rs146673937:106618324:T:C	14_106618324	IGH	0.757511	1.24199	0.969959	0.808917	0.99999
rs35898092:106123879:CA:C	14_106123879	IGH	0.74065	1.264	0.967566	0.808932	0.99999
rs7356506:110683454:G:A	4_110683454	CFI	0.908746	1.13046	1.01356	0.808942	0.99999
rs3822272:110683550:C:T	4_110683550	CFI	0.908746	1.13046	1.01356	0.808942	0.99999
rs13129180:110686413:T:A	4_110686413	CFI	0.908746	1.13046	1.01356	0.808942	0.99999
rs2283799:22899364:A:G	22_22899364	IGL	0.855751	1.12928	0.983047	0.809043	0.99999
rs2857347:106375638:T:C	14_106375638	IGH	0.850075	1.13517	0.982334	0.8091	0.99999
rs365721:23193361:G:A	22_23193361	IGL	0.900632	1.14347	1.01481	0.809193	0.99999
rs6662696:169512651:G:A	1_169512651	F5	0.910437	1.1277	1.01326	0.809336	0.99999
rs9332600:169512913:C:T	1_169512913	F5	0.910437	1.1277	1.01326	0.809336	0.99999
rs2266986:22898892:A:G	22_22898892	IGL	0.8818	1.10322	0.986315	0.809468	0.99999
rs9630850:61560984:T:C	18_61560984	SERPINB2	0.880577	1.10443	0.986174	0.809605	0.99999
rs9630851:61561058:C:T	18_61561058	SERPINB2	0.880577	1.10443	0.986174	0.809605	0.99999
rs3786335:61561521:C:A	18_61561521	SERPINB2	0.880577	1.10443	0.986174	0.809605	0.99999
rs7233370:61562371:T:C	18_61562371	SERPINB2	0.880577	1.10443	0.986174	0.809605	0.99999
rs7229383:61562391:A:C	18_61562391	SERPINB2	0.880577	1.10443	0.986174	0.809605	0.99999
rs4616382:61562797:G:A	18_61562797	SERPINB2	0.880577	1.10443	0.986174	0.809605	0.99999
rs72848952:89391936:G:A	2_89391936	IGK	0.72487	1.50972	1.04611	0.809669	0.99999
rs6936721:6257712:G:T	6_6257712	F13A1	0.806602	1.18287	0.976783	0.80994	0.99999
rs12628223:23092749:C:A	22_23092749	IGL	0.898585	1.14664	1.01507	0.809988	0.99999
rs74091632:106472580:A:C	14_106472580	IGH	0.896316	1.15035	1.01542	0.810015	0.99999
rs112546596:41211884:C:CT	5_41211884	C6	0.796782	1.3373	1.03225	0.810118	0.99999
rs12406079:196799691:G:A	1_196799691	CFHR2	0.889332	1.16188	1.01651	0.810226	0.99999
rs72481575:106470894:A:T	14_106470894	IGH	0.910259	1.12781	1.01321	0.810257	0.99999
rs2227672:100775686:G:T	7_100775686	SERPINE1	0.851368	1.13406	0.982599	0.810333	0.99999
rs12628613:22585851:T:C	22_22585851	IGL	0.784476	1.36403	1.03443	0.810427	0.99999
rs34019992:22586376:A:G	22_22586376	IGL	0.784476	1.36403	1.03443	0.810427	0.99999
12:6160692:G:A	12_6160692	VWF	0.894826	1.15271	1.01561	0.810471	0.99999
rs56209104:106780340:C:G	14_106780340	IGH	0.789978	1.20243	0.974627	0.810474	0.99999
rs261754:39324300:A:G	5_39324300	C9	0.896089	1.08959	0.988115	0.810547	0.99999
rs150561501:3693733:G:A	17_3693733	ITGA	0.865956	1.202	1.02023	0.810746	0.99999
rs28438994:106612604:A:G	14_106612604	IGH	0.837866	1.14845	0.980941	0.81093	0.99999
12:9230878:A:AC	12_9230878	A2M	0.814684	1.17394	0.977954	0.810948	0.99999
rs145785703:41208700:C:T	5_41208700	C6	0.810376	1.17884	0.977395	0.810992	0.99999
rs143548649:41209614:C:A	5_41209614	C6	0.810376	1.17884	0.977395	0.810992	0.99999
rs9607981:22871029:T:C	22_22871029	IGL	0.910213	1.12772	1.01315	0.811152	0.99999
rs5844523:23104747:G:GC	22_23104747	IGL	0.890492	1.15971	1.01623	0.811221	0.99999
rs10135023:106676002:C:T	14_106676002	IGH	0.790875	1.34935	1.03304	0.811495	0.99999
rs2239854:169525808:G:A	1_169525808	F5	0.885995	1.09943	0.98696	0.811583	0.99999
rs61994836:106268136:C:T	14_106268136	IGH	0.85566	1.22024	1.02182	0.811593	0.99999
rs7150397:107152816:G:A	14_107152816	IGH	0.815986	1.2965	1.02856	0.811596	0.99999
rs10801560:196714600:C:A	1_196714600	CFH	0.808643	1.181	0.977246	0.811721	0.99999
rs10801561:196714670:T:A	1_196714670	CFH	0.808643	1.181	0.977246	0.811721	0.99999
rs148901208:106621599:A:G	14_106621599	IGH	0.857785	1.21628	1.02142	0.81193	0.99999
rs147013324:106621671:T:C	14_106621671	IGH	0.857785	1.21628	1.02142	0.81193	0.99999
rs11629441:107115704:G:T	14_107115704	IGH	0.857446	1.12806	0.983488	0.811931	0.99999
rs2516932:107083633:T:C	14_107083633	IGH	0.86683	1.11849	0.984652	0.811991	0.99999
rs2156886:22852722:A:T	22_22852722	IGL	0.858594	1.21477	1.02127	0.812072	0.99999
rs5758503:22853067:T:A	22_22853067	IGL	0.858594	1.21477	1.02127	0.812072	0.99999
rs6002540:22853706:G:C	22_22853706	IGL	0.858594	1.21477	1.02127	0.812072	0.99999
rs5758513:22856373:C:T	22_22856373	IGL	0.858594	1.21477	1.02127	0.812072	0.99999
rs2032416:22857751:G:C	22_22857751	IGL	0.858594	1.21477	1.02127	0.812072	0.99999
rs5758522:22858402:T:A	22_22858402	IGL	0.858594	1.21477	1.02127	0.812072	0.99999
rs2032417:22859120:G:C	22_22859120	IGL	0.858594	1.21477	1.02127	0.812072	0.99999
rs4820450:22859397:G:A	22_22859397	IGL	0.858594	1.21477	1.02127	0.812072	0.99999
rs1964645:196822014:T:C	1_196822014	CFHR2	0.769533	1.22796	0.972086	0.812291	0.99999
rs1963605:196822168:C:A	1_196822168	CFHR4	0.769533	1.22796	0.972086	0.812291	0.99999
rs5750578:22490837:T:C	22_22490837	IGL	0.87291	1.18933	1.01891	0.812322	0.99999
rs11160879:106289726:G:A	14_106289726	IGH	0.839312	1.14723	0.981265	0.812485	0.99999
rs3776526:39353722:T:C	5_39353722	C9	0.821885	1.16628	0.979054	0.812578	0.99999
rs155373:39312132:G:A	5_39312132	C9	0.896106	1.08983	0.988233	0.812603	0.99999
rs155374:39312447:G:A	5_39312447	C9	0.896106	1.08983	0.988233	0.812603	0.99999
rs58796354:40966940:A:G	5_40966940	C7	0.861929	1.12358	0.984096	0.812615	0.99999
rs56095030:40966982:C:T	5_40966982	C7	0.861929	1.12358	0.984096	0.812615	0.99999
12:6160743:C:T	12_6160743	VWF	0.899908	1.14394	1.01461	0.812648	0.99999
rs78225715:106613067:AG:A	14_106613067	IGH	0.822581	1.16555	0.979164	0.812787	0.99999
rs111351264:196921538:C:CA	1_196921538	CFHR2	0.824903	1.27812	1.0268	0.812815	0.99999
rs66802316:196811396:T:A	1_196811396	CFHR2	0.877193	1.18178	1.01816	0.812884	0.99999
rs17112523:107015920:C:T	14_107015920	IGH	0.909687	1.12823	1.01308	0.812917	0.99999
rs7546940:196870792:A:G	1_196870792	CFHR2	0.862248	1.12331	0.984159	0.812922	0.99999
rs2070795:547491:C:T	19_547491	GZMM	0.902403	1.13985	1.0142	0.81294	0.99999
rs4251916:44155355:C:T	19_44155355	PLAUR	0.713635	1.30304	0.96431	0.812958	0.99999
rs7041633:137776213:G:C	9_137776213	FCN2	0.898974	1.08715	0.988594	0.812977	0.99999
rs434972:22765260:C:T	22_22765260	IGL	0.880941	1.10459	0.986447	0.813098	0.99999
rs35750958:106854038:C:G	14_106854038	IGH	0.874606	1.11086	0.985682	0.813111	0.99999
rs61575806:31393549:CT:C	16_31393549	ITGAX	0.907679	1.13138	1.01338	0.813114	0.99999
rs114882191:89612732:A:C	2_89612732	IGK	0.858788	1.21409	1.0211	0.81312	0.99999
rs12887566:107017255:C:T	14_107017255	IGH	0.91176	1.12491	1.01274	0.813203	0.99999
rs2298908:169538544:C:T	1_169538544	F5	0.869187	1.11632	0.985036	0.813291	0.99999
rs2298906:169538603:T:G	1_169538603	F5	0.869187	1.11632	0.985036	0.813291	0.99999
rs77588766:107109770:C:T	14_107109770	IGH	0.856087	1.12971	0.98343	0.813309	0.99999
rs75120425:107109771:T:G	14_107109771	IGH	0.856087	1.12971	0.98343	0.813309	0.99999
rs28417074:106971442:G:A	14_106971442	IGH	0.854968	1.22093	1.02169	0.813343	0.99999
rs200253297:41209018:G:A	5_41209018	C6	0.796378	1.3363	1.0316	0.81373	0.99999
rs139984242:41209586:T:C	5_41209586	C6	0.796378	1.3363	1.0316	0.81373	0.99999
12:6166891:G:C	12_6166891	VWF	0.777599	1.37746	1.03494	0.813838	0.99999
rs3829431:106361807:G:A	14_106361807	IGH	0.837201	1.1498	0.981127	0.813892	0.99999
rs3829432:106361814:C:T	14_106361814	IGH	0.837201	1.1498	0.981127	0.813892	0.99999
rs7290821:22885076:A:G	22_22885076	IGL	0.862989	1.12273	0.98433	0.81398	0.99999
12:6160205:C:CTACGGTTAA	12_6160205	VWF	0.888778	1.16191	1.01621	0.814034	0.99999
rs1829886:186439840:G:A	3_186439840	KNG1	0.918974	1.11354	1.01159	0.814053	0.99999
rs10132179:106273532:A:T	14_106273532	IGH	0.884603	1.10115	0.986953	0.814131	0.99999
rs10144100:107155428:G:T	14_107155428	IGH	0.818021	1.17105	0.978748	0.814437	0.99999
rs71132024:106258097:CAGCTCTGACA:C	14_106258097	IGH	0.886613	1.16542	1.0165	0.814494	0.99999
rs2069915:128178378:G:A	2_128178378	PROC	0.918229	1.11461	1.01166	0.814563	0.99999
rs201439690:22983027:G:A	22_22983027	IGL	0.679765	1.35465	0.959607	0.814681	0.99999
rs2269066:123737018:C:T	9_123737018	C5	0.850474	1.22868	1.02223	0.814755	0.99999
rs7853062:123737720:G:A	9_123737720	C5	0.850474	1.22868	1.02223	0.814755	0.99999
rs7868761:123738115:T:C	9_123738115	C5	0.850474	1.22868	1.02223	0.814755	0.99999
rs13290556:123742937:C:T	9_123742937	C5	0.850474	1.22868	1.02223	0.814755	0.99999
rs7861142:123746799:G:A	9_123746799	C5	0.850474	1.22868	1.02223	0.814755	0.99999
rs35447093:123747335:G:C	9_123747335	C5	0.850474	1.22868	1.02223	0.814755	0.99999
rs2915554:3632952:C:T	17_3632952	ITGA	0.889184	1.09678	0.987541	0.814816	0.99999
rs6002996:22960259:G:A	22_22960259	IGL	0.80329	1.18801	0.97689	0.814821	0.99999
rs738879:23141628:G:A	22_23141628	IGL	0.855225	1.21987	1.0214	0.815165	0.99999
rs7152227:107073820:A:G	14_107073820	IGH	0.885725	1.1002	0.987155	0.815204	0.99999
rs377568:22747860:G:C	22_22747860	IGL	0.871909	1.1139	0.985506	0.815256	0.99999
rs397912:22748072:A:G	22_22748072	IGL	0.871909	1.1139	0.985506	0.815256	0.99999
rs58893351:113796699:CA:C	13_113796699	F10	0.832915	1.15475	0.98072	0.815309	0.99999
rs147443841:113796701:A:C	13_113796701	F10	0.832915	1.15475	0.98072	0.815309	0.99999
rs56407212:106780801:C:T	14_106780801	IGH	0.795131	1.19773	0.975886	0.815325	0.99999
rs418273:23239965:C:A	22_23239965	IGL	0.912621	1.12318	1.01244	0.815396	0.99999
rs8135496:22780274:C:T	22_22780274	IGL	0.860594	1.12544	0.984148	0.815411	0.99999
rs61984228:106065601:G:A	14_106065601	IGH	0.607781	1.48001	0.948432	0.815609	0.99999
rs9974949:46349888:T:A	21_46349888	ITGB2	0.915447	1.11873	1.012	0.815691	0.99999
rs2857352:106369927:C:T	14_106369927	IGH	0.805379	1.18584	0.977269	0.81579	0.99999
rs145790140:89504380:A:T	2_89504380	IGK	0.690737	1.3383	0.961463	0.815825	0.99999
12:6220775:G:A	12_6220775	VWF	0.915009	1.11938	1.01205	0.815833	0.99999
rs34512627:106738914:C:A	14_106738914	IGH	0.664071	1.6816	1.05674	0.815876	0.99999
rs10637007:23108495:C:CACA	22_23108495	IGL	0.848341	1.23219	1.02241	0.815991	0.99999
rs2007642:107179866:C:T	14_107179866	IGH	0.884911	1.10111	0.987109	0.816011	0.99999
rs5759481:23139388:A:G	22_23139388	IGL	0.773358	1.38576	1.03522	0.816037	0.99999
rs34615015:47801848:T:C	19_47801848	C5AR1	0.838091	1.25129	1.02406	0.816157	0.99999
rs1962634:47802157:T:C	19_47802157	C5AR1	0.838091	1.25129	1.02406	0.816157	0.99999
rs74454354:39348053:A:T	5_39348053	C9	0.8948	1.15148	1.01506	0.816316	0.99999
rs4844601:207689227:G:T	1_207689227	CR1	0.895834	1.14977	1.01489	0.816399	0.99999
rs143335113:188429231:G:T	2_188429231	TFPI	0.77496	1.22257	0.973368	0.816466	0.99999
rs362161:22873965:C:G	22_22873965	IGL	0.905786	1.13375	1.01338	0.816485	0.99999
rs12894947:106266972:G:A	14_106266972	IGH	0.858582	1.21337	1.02067	0.816598	0.99999
rs78329509:89613756:A:G	2_89613756	IGK	0.850842	1.22738	1.02191	0.816627	0.99999
rs389932:22759538:A:G	22_22759538	IGL	0.907048	1.13172	1.01317	0.816675	0.99999
rs7161665:96676489:T:C	14_96676489	BDKRB2	0.833981	1.25891	1.02465	0.816693	0.99999
rs61983253:106129701:G:A	14_106129701	IGH	0.835266	1.15251	0.981151	0.816779	0.99999
rs12655049:40965514:T:C	5_40965514	C7	0.751929	1.25211	0.970309	0.81678	0.99999
rs4935047:54530067:A:G	10_54530067	MBL2	0.842715	1.24235	1.0232	0.816788	0.99999
rs66509571:22585362:C:G	22_22585362	IGL	0.782614	1.36447	1.03337	0.816937	0.99999
rs12628023:22585407:A:G	22_22585407	IGL	0.782614	1.36447	1.03337	0.816937	0.99999
12:6067634:G:A	12_6067634	VWF	0.88776	1.09846	0.987506	0.816987	0.99999
rs8013455:107182717:T:C	14_107182717	IGH	0.885125	1.10104	0.987198	0.817015	0.99999
rs3858877:106811070:C:A	14_106811070	IGH	0.850388	1.22803	1.02191	0.817152	0.99999
rs7159561:106714309:C:G	14_106714309	IGH	0.735011	1.27499	0.968054	0.817267	0.99999
rs61818915:196810186:C:A	1_196810186	CFHR2	0.776636	1.22081	0.973716	0.817439	0.99999
rs143522629:123747840:AATAG:A	9_123747840	C5	0.863211	1.20482	1.01981	0.817606	0.99999
rs412082:22767510:T:C	22_22767510	IGL	0.857272	1.12928	0.983919	0.817619	0.99999
rs66844948:107107475:C:T	14_107107475	IGH	0.84614	1.14101	0.982574	0.817714	0.99999
rs67559430:23018305:G:C	22_23018305	IGL	0.761198	1.24042	0.971702	0.817751	0.99999
12:6194769:T:A	12_6194769	VWF	0.699199	1.3265	0.96306	0.817773	0.99999
12:6194816:A:G	12_6194816	VWF	0.699199	1.3265	0.96306	0.817773	0.99999
rs5996347:23031721:C:T	22_23031721	IGL	0.862067	1.20676	1.01996	0.817883	0.99999
12:6064692:G:A	12_6064692	VWF	0.887955	1.09839	0.987585	0.817899	0.99999
rs142703866:196809274:C:A	1_196809274	CFHR2	0.776647	1.22096	0.973784	0.817953	0.99999
rs12898059:106455373:G:C	14_106455373	IGH	0.84888	1.23051	1.02204	0.81799	0.99999
rs2074438:5347576:G:A	17_5347576	C1QBP	0.823232	1.27922	1.0262	0.818056	0.99999
rs2259794:89295794:T:C	2_89295794	IGK	0.701811	1.32274	0.963492	0.818075	0.99999
rs11695045:89295796:T:C	2_89295796	IGK	0.701811	1.32274	0.963492	0.818075	0.99999
rs1065059:106452817:A:G	14_106452817	IGH	0.859385	1.12719	0.984219	0.818195	0.99999
rs6533457:110689557:T:G	4_110689557	CFI	0.914818	1.11928	1.0119	0.818239	0.99999
rs2427678:106966056:C:A	14_106966056	IGH	0.899735	1.14304	1.01412	0.818414	0.99999
rs57161402:106718928:T:C	14_106718928	IGH	0.708358	1.31328	0.964507	0.818507	0.99999
rs75082957:106799050:T:C	14_106799050	IGH	0.708243	1.54701	1.04674	0.818729	0.99999
rs9647471:110680047:G:A	4_110680047	CFI	0.908055	1.12972	1.01284	0.818856	0.99999
rs11118166:207781995:A:G	1_207781995	CR1	0.805892	1.1861	0.977684	0.818936	0.99999
rs145201623:89304736:C:G	2_89304736	IGK	0.715354	1.5272	1.04522	0.819178	0.99999
rs232205:89172224:G:C	2_89172224	IGK	0.814098	1.17677	0.978779	0.819487	0.99999
rs4822172:22920212:G:A	22_22920212	IGL	0.764882	1.40304	1.03594	0.819553	0.99999
rs5751509:23030543:T:C	22_23030543	IGL	0.794259	1.2	0.976274	0.819576	0.99999
rs3124954:137773496:C:T	9_137773496	FCN2	0.850186	1.13708	0.983226	0.819605	0.99999
rs200013196:22578285:G:A	22_22578285	IGL	0.573278	1.55337	0.94367	0.819647	0.99999
12:6141634:T:C	12_6141634	VWF	0.754185	1.25023	0.971032	0.819667	0.99999
rs6742891:89391639:A:C	2_89391639	IGK	0.728965	1.49072	1.04244	0.819841	0.99999
rs13375038:207878641:G:A	1_207878641	CR1L	0.598596	1.91181	1.06977	0.819913	0.99999
rs440537:22825275:A:G	22_22825275	IGL	0.913357	1.12123	1.01197	0.820039	0.99999
rs738870:22562562:G:T	22_22562562	IGL	0.917805	1.11436	1.01132	0.82013	0.99999
rs116885430:106701331:G:T	14_106701331	IGH	0.878003	1.10856	0.986567	0.820144	0.99999
rs150068501:89309542:T:G	2_89309542	IGK	0.734783	1.47557	1.04126	0.820182	0.99999
rs10818490:123715287:T:C	9_123715287	C5	0.830217	1.15882	0.980854	0.820236	0.99999
rs2300930:123717389:C:A	9_123717389	C5	0.830217	1.15882	0.980854	0.820236	0.99999
rs7045519:123717840:C:A	9_123717840	C5	0.830217	1.15882	0.980854	0.820236	0.99999
rs34793466:106996244:C:T	14_106996244	IGH	0.884792	1.16707	1.01618	0.820273	0.99999
rs146985052:106775483:G:A	14_106775483	IGH	0.838562	1.14969	0.981879	0.820292	0.99999
rs73387005:23015502:C:A	22_23015502	IGL	0.770152	1.22996	0.97327	0.820527	0.99999
rs200781891:89352313:CAT:C	2_89352313	IGK	0.713598	1.53076	1.04516	0.820545	0.99999
rs17113214:107107969:A:T	14_107107969	IGH	0.853519	1.13375	0.983708	0.820586	0.99999
rs10922144:196823300:C:T	1_196823300	CFHR4	0.772694	1.22682	0.973629	0.820729	0.99999
rs1373525:57018233:G:A	18_57018233	LMAN1	0.88282	1.10387	0.987175	0.820864	0.99999
rs12963340:57018922:G:A	18_57018922	LMAN1	0.88282	1.10387	0.987175	0.820864	0.99999
rs61997583:107110367:T:G	14_107110367	IGH	0.85555	1.13169	0.98398	0.820961	0.99999
rs5756786:22433345:G:T	22_22433345	IGL	0.813687	1.29693	1.02727	0.820989	0.99999
rs1127220:57022754:T:C	18_57022754	LMAN1	0.883111	1.10362	0.987229	0.821172	0.99999
rs2040343:22561076:G:T	22_22561076	IGL	0.918335	1.11335	1.01115	0.821384	0.99999
rs5757416:22561587:C:T	22_22561587	IGL	0.918335	1.11335	1.01115	0.821384	0.99999
rs114807883:106603475:C:T	14_106603475	IGH	0.834701	1.15415	0.981514	0.82142	0.99999
rs118131902:106605138:C:T	14_106605138	IGH	0.834701	1.15415	0.981514	0.82142	0.99999
rs13089004:93645967:A:T	3_93645967	PROS1	0.87926	1.17606	1.01689	0.821425	0.99999
rs7041446:137776054:G:A	9_137776054	FCN2	0.85292	1.13456	0.983711	0.821497	0.99999
rs4253303:187173546:G:A	4_187173546	KLKB1	0.89278	1.09418	0.988365	0.821574	0.99999
rs56220774:106448757:G:A	14_106448757	IGH	0.886326	1.10053	0.987637	0.82177	0.99999
12:6227849:G:A	12_6227849	VWF	0.913904	1.12007	1.01175	0.821915	0.99999
12:6227919:G:A	12_6227919	VWF	0.913904	1.12007	1.01175	0.821915	0.99999
12:6228424:G:A	12_6228424	VWF	0.913904	1.12007	1.01175	0.821915	0.99999
rs74830328:23056777:A:G	22_23056777	IGL	0.897166	1.14643	1.01417	0.822	0.99999
rs4686798:186445436:C:T	3_186445436	KNG1	0.838879	1.14974	0.982086	0.82215	0.99999
rs6002762:22910191:T:C	22_22910191	IGL	0.79877	1.32687	1.0295	0.822349	0.99999
rs6002772:22911549:C:T	22_22911549	IGL	0.79877	1.32687	1.0295	0.822349	0.99999
rs7159417:107180895:A:T	14_107180895	IGH	0.896841	1.14686	1.01418	0.822444	0.99999
rs10138357:106873719:T:C	14_106873719	IGH	0.800953	1.32224	1.0291	0.822497	0.99999
rs35223061:207956165:G:GT	1_207956165	CD46	0.881284	1.10564	0.98711	0.822582	0.99999
rs2069666:75916192:T:TG	5_75916192	F2RL2	0.893915	1.09323	0.988561	0.822714	0.99999
rs74229793:196838003:G:A	1_196838003	CFHR4	0.875731	1.11123	0.98648	0.822724	0.99999
rs2465371:120074332:T:C	8_120074332	COLEC10	0.806395	1.18657	0.978183	0.822858	0.99999
rs6727960:89412628:A:T	2_89412628	IGK	0.69709	1.57441	1.04762	0.822892	0.99999
rs10187622:188414161:T:C	2_188414161	TFPI	0.864672	1.12255	0.985209	0.822916	0.99999
rs1963606:196822853:C:T	1_196822853	CFHR4	0.894337	1.09286	0.988626	0.823003	0.99999
rs10683961:23025287:C:CTG	22_23025287	IGL	0.763173	1.40479	1.03542	0.823046	0.99999
rs2069918:128179326:G:A	2_128179326	PROC	0.786643	1.35223	1.03137	0.823143	0.99999
rs10151428:106613663:C:T	14_106613663	IGH	0.870251	1.1909	1.01803	0.823332	0.99999
rs2338602:106470354:C:A	14_106470354	IGH	0.912357	1.12222	1.01186	0.823334	0.99999
12:6171265:T:C	12_6171265	VWF	0.789208	1.34658	1.03089	0.823386	0.99999
rs664142:57325855:A:G	1_57325855	C8A	0.84692	1.14133	0.983166	0.823487	0.99999
rs187452:39310443:C:T	5_39310443	C9	0.896641	1.09071	0.988925	0.823674	0.99999
rs2281598:57395434:C:G	1_57395434	C8B	0.837046	1.15207	0.982008	0.823691	0.99999
rs9680544:22536710:C:G	22_22536710	IGL	0.775326	1.22449	0.974361	0.8237	0.99999
rs12330005:22537013:T:C	22_22537013	IGL	0.775326	1.22449	0.974361	0.8237	0.99999
rs11089955:22537891:T:G	22_22537891	IGL	0.775326	1.22449	0.974361	0.8237	0.99999
rs9623019:22539076:T:C	22_22539076	IGL	0.775326	1.22449	0.974361	0.8237	0.99999
rs8137952:22539428:C:A	22_22539428	IGL	0.775326	1.22449	0.974361	0.8237	0.99999
rs8142659:22540034:A:G	22_22540034	IGL	0.775326	1.22449	0.974361	0.8237	0.99999
rs180685597:22544995:A:T	22_22544995	IGL	0.775326	1.22449	0.974361	0.8237	0.99999
rs1543780:22548522:G:A	22_22548522	IGL	0.775326	1.22449	0.974361	0.8237	0.99999
rs6576218:107177931:G:T	14_107177931	IGH	0.880191	1.17391	1.0165	0.823736	0.99999
rs9502429:6284125:C:T	6_6284125	F13A1	0.895453	1.09188	0.988801	0.823848	0.99999
rs11178:100781084:T:C	7_100781084	SERPINE1	0.904857	1.13381	1.01288	0.823949	0.99999
rs13057161:23108459:A:T	22_23108459	IGL	0.862891	1.12457	0.985081	0.823962	0.99999
rs13056482:23108460:C:G	22_23108460	IGL	0.862891	1.12457	0.985081	0.823962	0.99999
22:23108461:T:A	22_23108461	IGL	0.862891	1.12457	0.985081	0.823962	0.99999
rs10062079:39393733:G:A	5_39393733	C9	0.894885	1.09245	0.988744	0.823965	0.99999
rs34585892:106726921:T:G	14_106726921	IGH	0.598551	1.50475	0.949036	0.823983	0.99999
rs9332653:169490772:G:A	1_169490772	F5	0.869633	1.11764	0.98587	0.824054	0.99999
rs5030014:186442544:G:C	3_186442544	KNG1	0.815184	1.1767	0.979402	0.824106	0.99999
rs146530229:41207762:T:C	5_41207762	C6	0.812329	1.18	0.979056	0.824137	0.99999
rs113047412:106518418:A:G	14_106518418	IGH	0.880262	1.1069	0.9871	0.824189	0.99999
rs406289:23239579:A:G	22_23239579	IGL	0.912805	1.12135	1.01172	0.824363	0.99999
12:6138200:T:C	12_6138200	VWF	0.791339	1.20495	0.976487	0.824448	0.99999
rs28409615:89428423:A:G	2_89428423	IGK	0.815992	1.29078	1.02629	0.824471	0.99999
rs2227694:100780176:A:G	7_100780176	SERPINE1	0.758745	1.41413	1.03584	0.824549	0.99999
rs1321197:161145176:A:T	6_161145176	PLG	0.90882	1.12749	1.01227	0.824562	0.99999
rs1897108:161146704:A:G	6_161146704	PLG	0.90882	1.12749	1.01227	0.824562	0.99999
rs3900809:161135202:C:T	6_161135202	PLG	0.84571	1.14285	0.983119	0.824592	0.99999
rs455194:22997398:A:G	22_22997398	IGL	0.881396	1.10584	0.987259	0.824638	0.99999
rs11400121:22706699:A:AT	22_22706699	IGL	0.870469	1.11689	0.986011	0.824676	0.99999
rs6665824:196820234:C:A	1_196820234	CFHR4	0.893798	1.0936	0.988666	0.82473	0.99999
rs3786953:44159489:G:A	19_44159489	PLAUR	0.810258	1.18258	0.978874	0.824801	0.99999
rs9680758:22717809:T:C	22_22717809	IGL	0.898692	1.14341	1.01369	0.824813	0.99999
rs114100584:196747172:G:A	1_196747172	CFHR3	0.782629	1.36003	1.0317	0.824814	0.99999
rs392395:22770533:C:T	22_22770533	IGL	0.887824	1.09948	0.987999	0.824829	0.99999
rs10145262:106277391:G:A	14_106277391	IGH	0.906629	1.13083	1.01254	0.824986	0.99999
rs7542494:207809744:G:A	1_207809744	CR1	0.659447	1.68574	1.05435	0.825057	0.99999
rs7278533:46340423:G:A	21_46340423	ITGB2	0.847248	1.23109	1.02129	0.825065	0.99999
rs5759068:22958868:T:C	22_22958868	IGL	0.896111	1.09141	0.98895	0.825158	0.99999
rs112279614:22900077:G:A	22_22900077	IGL	0.714781	1.5236	1.04357	0.825177	0.99999
rs5029985:186438648:G:A	3_186438648	KNG1	0.918611	1.11232	1.01084	0.825219	0.99999
rs5029986:186438672:A:G	3_186438672	KNG1	0.918611	1.11232	1.01084	0.825219	0.99999
rs5029987:186438728:A:G	3_186438728	KNG1	0.918611	1.11232	1.01084	0.825219	0.99999
rs5029988:186438729:C:T	3_186438729	KNG1	0.918611	1.11232	1.01084	0.825219	0.99999
rs61997578:107107732:A:T	14_107107732	IGH	0.853185	1.13504	0.984071	0.825471	0.99999
rs11117949:207682256:T:C	1_207682256	CR1	0.872735	1.18605	1.0174	0.825522	0.99999
rs34129164:106960440:C:CT	14_106960440	IGH	0.902679	1.13694	1.01306	0.825527	0.99999
rs11123649:3659838:G:C	2_3659838	COLEC11	0.826893	1.16376	0.980973	0.825595	0.99999
rs7159755:106928692:A:C	14_106928692	IGH	0.676124	1.36655	0.961228	0.825647	0.99999
rs117170782:107087225:C:T	14_107087225	IGH	0.838249	1.15121	0.982343	0.825783	0.99999
rs117574471:107087226:A:G	14_107087226	IGH	0.838249	1.15121	0.982343	0.825783	0.99999
rs7146893:106875905:A:G	14_106875905	IGH	0.887986	1.16049	1.01514	0.825854	0.99999
rs72485118:196859371:T:C	1_196859371	CFHR2	0.865067	1.12271	0.985506	0.826235	0.99999
rs12404243:196862569:A:C	1_196862569	CFHR2	0.865067	1.12271	0.985506	0.826235	0.99999
12:6132030:G:A	12_6132030	VWF	0.726589	1.29054	0.968345	0.826265	0.99999
rs378852:22760463:A:G	22_22760463	IGL	0.908629	1.12748	1.01216	0.82629	0.99999
rs12887694:107017219:G:A	14_107017219	IGH	0.886135	1.10136	0.987902	0.82631	0.99999
rs12887380:107017231:A:C	14_107017231	IGH	0.886135	1.10136	0.987902	0.82631	0.99999
rs77658043:106881230:C:T	14_106881230	IGH	0.869357	1.19159	1.0178	0.826366	0.99999
rs72481566:106353603:C:G	14_106353603	IGH	0.813007	1.17981	0.979386	0.82644	0.99999
rs112571423:106353611:G:A	14_106353611	IGH	0.813007	1.17981	0.979386	0.82644	0.99999
rs146594946:106353620:T:C	14_106353620	IGH	0.813007	1.17981	0.979386	0.82644	0.99999
rs28404782:22982523:C:T	22_22982523	IGL	0.86987	1.19068	1.01771	0.82649	0.99999
rs12087872:207306533:A:G	1_207306533	C4BPA	0.909096	1.12671	1.01207	0.826503	0.99999
rs220471:3665160:C:G	17_3665160	ITGA	0.887793	1.09975	0.988103	0.826543	0.99999
rs1183609:3665600:C:T	17_3665600	ITGA	0.887793	1.09975	0.988103	0.826543	0.99999
rs1968039:106864249:T:C	14_106864249	IGH	0.829919	1.26283	1.02374	0.826562	0.99999
12:6073163:G:C	12_6073163	VWF	0.849277	1.13942	0.98371	0.826597	0.99999
rs72693975:106570182:G:A	14_106570182	IGH	0.8177	1.17445	0.979973	0.826629	0.99999
rs4252065:161123771:T:C	6_161123771	PLG	0.918572	1.11215	1.01074	0.826678	0.99999
rs12437123:106525489:A:T	14_106525489	IGH	0.790111	1.20714	0.976613	0.826753	0.99999
rs12434391:106525495:T:C	14_106525495	IGH	0.790111	1.20714	0.976613	0.826753	0.99999
rs12437141:106525504:C:T	14_106525504	IGH	0.790111	1.20714	0.976613	0.826753	0.99999
rs10512696:39423907:C:T	5_39423907	C9	0.89364	1.09402	0.988769	0.826771	0.99999
rs10462001:39334522:C:T	5_39334522	C9	0.896368	1.09136	0.989072	0.826779	0.99999
rs41311897:123745816:T:C	9_123745816	C5	0.862694	1.20296	1.01872	0.826921	0.99999
rs61997582:107109993:G:A	14_107109993	IGH	0.855208	1.13317	0.984425	0.826929	0.99999
rs2008440:107111004:A:G	14_107111004	IGH	0.855208	1.13317	0.984425	0.826929	0.99999
rs111896234:106479951:G:GA	14_106479951	IGH	0.819591	1.17236	0.980233	0.826947	0.99999
rs6923459:6185364:T:C	6_6185364	F13A1	0.883072	1.16832	1.01573	0.826988	0.99999
rs12433845:106581752:G:A	14_106581752	IGH	0.721734	1.29794	0.967867	0.827312	0.99999
rs12881154:106735988:T:C	14_106735988	IGH	0.772767	1.3803	1.03279	0.827429	0.99999
rs11161000:107108599:T:C	14_107108599	IGH	0.853092	1.13551	0.984222	0.827429	0.99999
rs1955653:95041612:C:T	14_95041612	SERPINA5	0.897554	1.09033	0.989256	0.82771	0.99999
rs12894831:106259642:G:A	14_106259642	IGH	0.892315	1.15302	1.01433	0.827779	0.99999
rs5996397:23165340:C:G	22_23165340	IGL	0.651922	1.40825	0.958158	0.827786	0.99999
rs1963607:196822959:A:C	1_196822959	CFHR4	0.894813	1.09303	0.988966	0.827925	0.99999
rs403359:22768443:T:C	22_22768443	IGL	0.86041	1.20665	1.01893	0.827955	0.99999
rs428065:22769365:A:G	22_22769365	IGL	0.86041	1.20665	1.01893	0.827955	0.99999
rs2753492:106307418:G:A	14_106307418	IGH	0.776479	1.22445	0.97507	0.827995	0.99999
rs185430538:106529126:C:A	14_106529126	IGH	0.88131	1.10642	0.987473	0.828024	0.99999
rs8014929:106244915:A:G	14_106244915	IGH	0.884036	1.16647	1.01548	0.828033	0.99999
rs760452:46340641:T:C	21_46340641	ITGB2	0.916914	1.11445	1.01087	0.828092	0.99999
rs10184173:89410420:A:C	2_89410420	IGK	0.71062	1.31455	0.966511	0.828155	0.99999
rs58583831:106622575:G:GA	14_106622575	IGH	0.862353	1.20318	1.01861	0.828194	0.99999
rs61060250:106353209:G:C	14_106353209	IGH	0.809457	1.18442	0.979151	0.828225	0.99999
rs5996348:23033019:G:A	22_23033019	IGL	0.860092	1.20711	1.01893	0.828274	0.99999
rs73160706:23016276:T:G	22_23016276	IGL	0.760843	1.24465	0.973132	0.828275	0.99999
rs67225520:23016983:A:G	22_23016983	IGL	0.760843	1.24465	0.973132	0.828275	0.99999
rs1029268:22571595:C:T	22_22571595	IGL	0.695162	1.33796	0.964418	0.828282	0.99999
rs56656786:106922715:C:CTG	14_106922715	IGH	0.853563	1.13517	0.984348	0.828298	0.99999
rs6657442:196838060:T:C	1_196838060	CFHR4	0.774702	1.22682	0.974895	0.828364	0.99999
rs2260369:89310275:C:T	2_89310275	IGK	0.73588	1.46662	1.03887	0.828395	0.99999
rs5758869:22930611:G:T	22_22930611	IGL	0.759763	1.24614	0.973022	0.828469	0.99999
rs3795341:196887274:G:A	1_196887274	CFHR2	0.86635	1.12179	0.98583	0.828589	0.99999
rs2073676:106966894:A:C	14_106966894	IGH	0.898957	1.14219	1.0133	0.828742	0.99999
12:6097657:C:T	12_6097657	VWF	0.879125	1.10874	0.987279	0.828784	0.99999
rs6502748:3703265:T:C	17_3703265	ITGA	0.872398	1.11559	0.98653	0.828836	0.99999
rs35734837:106472540:G:A	14_106472540	IGH	0.78929	1.34345	1.02974	0.828974	0.99999
rs62749160:93638263:A:AT	3_93638263	PROS1	0.911091	1.12319	1.0116	0.829	0.99999
rs10150531:107157385:G:A	14_107157385	IGH	0.823427	1.16857	0.980932	0.829315	0.99999
rs12888192:107056007:G:A	14_107056007	IGH	0.830102	1.16103	0.98172	0.829341	0.99999
rs2078696:107071685:A:C	14_107071685	IGH	0.852571	1.22005	1.01989	0.829426	0.99999
rs4432563:23123028:G:A	22_23123028	IGL	0.78345	1.35569	1.03059	0.829458	0.99999
rs68149331:106748016:A:C	14_106748016	IGH	0.874371	1.18216	1.01668	0.829731	0.99999
rs5750601:22498789:G:A	22_22498789	IGL	0.874147	1.18249	1.0167	0.829901	0.99999
rs140174641:106351225:G:A	14_106351225	IGH	0.700359	1.33091	0.965459	0.830064	0.99999
rs5757012:22489908:C:T	22_22489908	IGL	0.875744	1.17976	1.01645	0.830068	0.99999
rs10144476:106706396:A:G	14_106706396	IGH	0.762284	1.40237	1.03393	0.830129	0.99999
rs2956485:107176606:T:G	14_107176606	IGH	0.874203	1.11396	0.986825	0.830151	0.99999
rs72697422:106707523:T:C	14_106707523	IGH	0.884168	1.16569	1.01522	0.830425	0.99999
rs11844430:106711177:T:C	14_106711177	IGH	0.833405	1.15761	0.98222	0.830535	0.99999
rs371732675:106155795:T:A	14_106155795	IGH	0.854536	1.21617	1.01944	0.830628	0.99999
rs375246121:106155796:A:C	14_106155796	IGH	0.854536	1.21617	1.01944	0.830628	0.99999
rs12878799:106081110:A:G	14_106081110	IGH	0.84422	1.1457	0.983476	0.830629	0.99999
12:7098659:T:A	12_7098659	C1S	0.911831	1.12176	1.01136	0.830736	0.99999
rs730941:23142355:C:T	22_23142355	IGL	0.880582	1.17151	1.01568	0.830804	0.99999
rs6002256:22771458:A:C	22_22771458	IGL	0.819953	1.28027	1.02458	0.830854	0.99999
rs17301153:57400984:C:T	1_57400984	C8B	0.896326	1.14594	1.01348	0.830855	0.99999
rs13108145:110687049:C:T	4_110687049	CFI	0.907245	1.1288	1.01198	0.830867	0.99999
rs165632:22776138:C:T	22_22776138	IGL	0.869113	1.19076	1.0173	0.830874	0.99999
rs58830318:22765008:A:G	22_22765008	IGL	0.837917	1.24613	1.02184	0.831036	0.99999
rs4686864:186976991:G:A	3_186976991	MASP1	0.892226	1.09598	0.988868	0.831056	0.99999
rs72693980:106570555:A:G	14_106570555	IGH	0.807507	1.18752	0.97925	0.831233	0.99999
12:6195308:C:T	12_6195308	VWF	0.706813	1.32173	0.966549	0.831272	0.99999
12:6195368:G:A	12_6195368	VWF	0.706813	1.32173	0.966549	0.831272	0.99999
12:6195397:C:G	12_6195397	VWF	0.706813	1.32173	0.966549	0.831272	0.99999
12:6195527:T:C	12_6195527	VWF	0.706813	1.32173	0.966549	0.831272	0.99999
12:6195710:A:T	12_6195710	VWF	0.706813	1.32173	0.966549	0.831272	0.99999
12:6196300:A:G	12_6196300	VWF	0.706813	1.32173	0.966549	0.831272	0.99999
12:6196314:T:C	12_6196314	VWF	0.706813	1.32173	0.966549	0.831272	0.99999
12:6196413:A:G	12_6196413	VWF	0.706813	1.32173	0.966549	0.831272	0.99999
12:6196444:A:C	12_6196444	VWF	0.706813	1.32173	0.966549	0.831272	0.99999
rs1034552:107011958:T:A	14_107011958	IGH	0.908447	1.12687	1.01178	0.831285	0.99999
rs2073675:107012917:T:C	14_107012917	IGH	0.908447	1.12687	1.01178	0.831285	0.99999
rs4773998:107013827:A:G	14_107013827	IGH	0.908447	1.12687	1.01178	0.831285	0.99999
rs12889984:107013880:C:A	14_107013880	IGH	0.908447	1.12687	1.01178	0.831285	0.99999
rs2187998:107014573:A:G	14_107014573	IGH	0.908447	1.12687	1.01178	0.831285	0.99999
rs7494459:107014921:C:T	14_107014921	IGH	0.908447	1.12687	1.01178	0.831285	0.99999
rs10444779:107015077:C:A	14_107015077	IGH	0.908447	1.12687	1.01178	0.831285	0.99999
rs10444782:107015431:T:C	14_107015431	IGH	0.908447	1.12687	1.01178	0.831285	0.99999
rs10444783:107015619:T:G	14_107015619	IGH	0.908447	1.12687	1.01178	0.831285	0.99999
rs12881107:107015685:G:C	14_107015685	IGH	0.908447	1.12687	1.01178	0.831285	0.99999
rs17112922:107015835:T:C	14_107015835	IGH	0.908447	1.12687	1.01178	0.831285	0.99999
rs67821832:107015868:G:A	14_107015868	IGH	0.908447	1.12687	1.01178	0.831285	0.99999
rs67169345:107015876:T:C	14_107015876	IGH	0.908447	1.12687	1.01178	0.831285	0.99999
rs56314294:106414347:T:A	14_106414347	IGH	0.867121	1.12145	0.98612	0.831306	0.99999
rs72695908:106606633:G:A	14_106606633	IGH	0.835912	1.15503	0.982599	0.83148	0.99999
rs10149395:106931712:A:C	14_106931712	IGH	0.877171	1.11115	0.987252	0.831565	0.99999
rs5750624:22519747:G:T	22_22519747	IGL	0.888137	1.15889	1.01452	0.831828	0.99999
rs4774078:106717702:G:C	14_106717702	IGH	0.462279	1.86045	0.927388	0.831936	0.99999
rs11678235:3645010:G:A	2_3645010	COLEC11	0.830501	1.25963	1.0228	0.831961	0.99999
rs12484407:22905030:G:T	22_22905030	IGL	0.797285	1.32517	1.02788	0.831975	0.99999
rs12628961:22905574:T:C	22_22905574	IGL	0.797285	1.32517	1.02788	0.831975	0.99999
rs12628708:22905786:C:T	22_22905786	IGL	0.797285	1.32517	1.02788	0.831975	0.99999
rs8178769:42041443:T:C	8_42041443	PLAT	0.816042	1.28742	1.02498	0.831993	0.99999
rs5751012:22757275:C:T	22_22757275	IGL	0.845173	1.14495	0.983708	0.832031	0.99999
rs35162884:107014340:C:CAT	14_107014340	IGH	0.908054	1.12733	1.01177	0.832054	0.99999
rs957648:23240463:C:T	22_23240463	IGL	0.912757	1.12012	1.01114	0.832075	0.99999
rs7284300:22906447:C:T	22_22906447	IGL	0.912922	1.11984	1.0111	0.83221	0.99999
rs73880635:22707696:G:C	22_22707696	IGL	0.771372	1.23244	0.975021	0.832407	0.99999
rs73880637:22707713:G:T	22_22707713	IGL	0.771372	1.23244	0.975021	0.832407	0.99999
12:6196732:T:C	12_6196732	VWF	0.701541	1.33029	0.96605	0.832423	0.99999
12:6196825:T:C	12_6196825	VWF	0.707452	1.32135	0.966846	0.832457	0.99999
rs773904:17000131:G:A	19_17000131	F2RL3	0.898942	1.14147	1.01297	0.832464	0.99999
rs773903:17000231:C:T	19_17000231	F2RL3	0.898942	1.14147	1.01297	0.832464	0.99999
rs4469075:110690586:C:G	4_110690586	CFI	0.909344	1.12526	1.01156	0.832574	0.99999
rs7442601:110689087:A:C	4_110689087	CFI	0.907082	1.12873	1.01186	0.832628	0.99999
rs12590204:106768188:A:G	14_106768188	IGH	0.811397	1.18332	0.979868	0.832672	0.99999
rs140024897:196752873:T:C	1_196752873	CFHR3	0.857958	1.13133	0.985206	0.83271	0.99999
rs7416290:196754667:G:A	1_196754667	CFHR3	0.857958	1.13133	0.985206	0.83271	0.99999
rs2006121:23100772:T:C	22_23100772	IGL	0.771958	1.37894	1.03174	0.832793	0.99999
12:6099538:T:C	12_6099538	VWF	0.899501	1.08907	0.989757	0.832864	0.99999
6:6217582:T:TA	6_6217582	F13A1	0.609045	1.49106	0.952956	0.832914	0.99999
rs5759457:23106809:G:C	22_23106809	IGL	0.872986	1.11566	0.98689	0.832963	0.99999
rs4822307:23106822:C:T	22_23106822	IGL	0.872986	1.11566	0.98689	0.832963	0.99999
rs8136250:23110532:C:T	22_23110532	IGL	0.874732	1.11386	0.987082	0.832966	0.99999
rs2301518:169494500:C:T	1_169494500	F5	0.82471	1.27017	1.02349	0.833118	0.99999
rs12884424:106529297:C:T	14_106529297	IGH	0.843297	1.14724	0.983597	0.833168	0.99999
rs2879167:106596246:C:T	14_106596246	IGH	0.81295	1.18163	0.980107	0.833192	0.99999
rs181690435:106596355:G:A	14_106596355	IGH	0.81295	1.18163	0.980107	0.833192	0.99999
rs4905462:96680574:A:G	14_96680574	BDKRB2	0.770769	1.23352	0.975067	0.833295	0.99999
rs33985758:187202010:CT:C	4_187202010	F11	0.913281	1.11909	1.01096	0.833444	0.99999
rs372800690:89296226:A:C	2_89296226	IGK	0.740225	1.45211	1.03677	0.833616	0.99999
rs116729673:196821458:T:C	1_196821458	CFHR4	0.895093	1.09349	0.98933	0.833633	0.99999
rs2070682:100777267:T:C	7_100777267	SERPINE1	0.9032	1.13457	1.01229	0.833646	0.99999
rs17508955:23128874:C:A	22_23128874	IGL	0.854232	1.21574	1.01908	0.833732	0.99999
rs73389448:22819115:T:C	22_22819115	IGL	0.845475	1.23136	1.02034	0.833749	0.99999
rs783175:161171664:C:G	6_161171664	PLG	0.855258	1.21391	1.01893	0.833772	0.99999
rs76143826:196812529:A:G	1_196812529	CFHR2	0.747298	1.26484	0.97222	0.833775	0.99999
rs8008062:107100845:A:G	14_107100845	IGH	0.894039	1.14895	1.01351	0.833878	0.99999
rs11371768:207682796:C:CA	1_207682796	CR1	0.861069	1.20373	1.01808	0.833898	0.99999
rs3885493:22557806:CA:C	22_22557806	IGL	0.90469	1.13219	1.01207	0.833966	0.99999
rs200402820:89402291:C:G	2_89402291	IGK	0.701996	1.55042	1.04326	0.834049	0.99999
rs72624671:89182649:T:C	2_89182649	IGK	0.847121	1.22824	1.02003	0.834208	0.99999
rs78985523:106458882:T:C	14_106458882	IGH	0.816934	1.28473	1.02447	0.834209	0.99999
rs11406169:196923807:C:CA	1_196923807	CFHR2	0.811144	1.29606	1.02533	0.834291	0.99999
rs419985:22759999:T:C	22_22759999	IGL	0.889264	1.09936	0.988745	0.834296	0.99999
rs141121962:196813499:T:G	1_196813499	CFHR2	0.795952	1.20227	0.978238	0.834355	0.99999
rs9267671:31880480:G:A	6_31880480	C2	0.799621	1.31916	1.02705	0.834459	0.99999
2:89468814:G:A	2_89468814	IGK	0.692996	1.34455	0.965282	0.834462	0.99999
rs2140453:61562789:C:T	18_61562789	SERPINB2	0.882244	1.10645	0.988007	0.834548	0.99999
rs36091790:41151280:T:C	5_41151280	C6	0.834338	1.15747	0.982712	0.834583	0.99999
rs143181490:22545075:A:G	22_22545075	IGL	0.780263	1.22187	0.97641	0.834723	0.99999
rs193076391:106618204:A:T	14_106618204	IGH	0.79499	1.20363	0.978198	0.83497	0.99999
rs11849300:106418099:C:T	14_106418099	IGH	0.888203	1.15806	1.0142	0.835009	0.99999
rs3942631:61562690:C:T	18_61562690	SERPINB2	0.882987	1.10579	0.988126	0.835152	0.99999
rs2753568:106250353:A:C	14_106250353	IGH	0.849021	1.1414	0.984414	0.835165	0.99999
rs74994925:22996673:T:TTA	22_22996673	IGL	0.819726	1.17428	0.981115	0.835291	0.99999
rs184689645:22996796:C:G	22_22996796	IGL	0.819726	1.17428	0.981115	0.835291	0.99999
rs147562141:22997039:T:C	22_22997039	IGL	0.819726	1.17428	0.981115	0.835291	0.99999
rs76182339:22997159:A:G	22_22997159	IGL	0.819726	1.17428	0.981115	0.835291	0.99999
rs6003093:22978234:A:G	22_22978234	IGL	0.890564	1.15419	1.01384	0.835354	0.99999
rs3829429:106361703:T:C	14_106361703	IGH	0.829252	1.16341	0.982221	0.83547	0.99999
rs28577986:106200232:G:A	14_106200232	IGH	0.900699	1.13807	1.01245	0.835693	0.99999
rs11625100:107151244:T:C	14_107151244	IGH	0.805271	1.1914	0.979491	0.835718	0.99999
rs10801579:196877119:G:A	1_196877119	CFHR4	0.874888	1.11414	0.987293	0.835727	0.99999
rs72468003:196883372:G:A	1_196883372	CFHR4	0.874888	1.11414	0.987293	0.835727	0.99999
rs138962267:22977536:C:T	22_22977536	IGL	0.693419	1.57264	1.04427	0.835734	0.99999
rs4844384:207807928:G:A	1_207807928	CR1	0.894497	1.09436	0.989395	0.835816	0.99999
rs3829415:106355090:A:G	14_106355090	IGH	0.819564	1.17463	0.981164	0.835938	0.99999
rs35289817:161124125:C:CT	6_161124125	PLG	0.917056	1.11298	1.01028	0.835955	0.99999
rs5751482:22998136:G:A	22_22998136	IGL	0.865528	1.12392	0.986296	0.835968	0.99999
rs4521835:137779306:T:G	9_137779306	FCN2	0.898134	1.09084	0.989809	0.83636	0.99999
rs9798698:22514793:T:C	22_22514793	IGL	0.863358	1.19902	1.01744	0.83653	0.99999
rs148072867:196810342:A:C	1_196810342	CFHR2	0.778184	1.2251	0.976397	0.836537	0.99999
rs4709460:161146218:A:G	6_161146218	PLG	0.881386	1.10764	0.988058	0.836712	0.99999
rs4709461:161148399:G:T	6_161148399	PLG	0.881386	1.10764	0.988058	0.836712	0.99999
rs56027539:106644248:G:A	14_106644248	IGH	0.895083	1.14669	1.01311	0.836755	0.99999
rs3766109:169508739:A:T	1_169508739	F5	0.908642	1.12558	1.01131	0.836868	0.99999
rs9287090:169510380:G:A	1_169510380	F5	0.908642	1.12558	1.01131	0.836868	0.99999
rs6021:169512027:T:C	1_169512027	F5	0.908642	1.12558	1.01131	0.836868	0.99999
rs6017:169512093:A:G	1_169512093	F5	0.908642	1.12558	1.01131	0.836868	0.99999
rs2239851:169512497:C:A	1_169512497	F5	0.908642	1.12558	1.01131	0.836868	0.99999
rs6675244:169512562:T:C	1_169512562	F5	0.908642	1.12558	1.01131	0.836868	0.99999
rs6662593:169512594:G:A	1_169512594	F5	0.908642	1.12558	1.01131	0.836868	0.99999
rs199939472:106530907:G:GA	14_106530907	IGH	0.865324	1.1243	0.986349	0.83695	0.99999
rs117484480:106530917:G:A	14_106530917	IGH	0.865324	1.1243	0.986349	0.83695	0.99999
14:106530932:A:C	14_106530932	IGH	0.865324	1.1243	0.986349	0.83695	0.99999
rs9671884:106724591:G:C	14_106724591	IGH	0.641289	1.43311	0.958663	0.836954	0.99999
12:6141449:G:A	12_6141449	VWF	0.826399	1.26543	1.02262	0.836966	0.99999
rs2336501:196832364:C:T	1_196832364	CFHR4	0.773997	1.23061	0.975955	0.836986	0.99999
rs142956081:196834272:G:A	1_196834272	CFHR2	0.773997	1.23061	0.975955	0.836986	0.99999
rs10922146:196834636:C:T	1_196834636	CFHR4	0.773997	1.23061	0.975955	0.836986	0.99999
rs12047098:196835106:T:C	1_196835106	CFHR4	0.773997	1.23061	0.975955	0.836986	0.99999
rs7413265:196839163:G:T	1_196839163	CFHR4	0.773997	1.23061	0.975955	0.836986	0.99999
rs111257252:22970790:A:T	1_22970790	C1QC	0.803328	1.31039	1.026	0.8371	0.99999
rs12073436:22970908:C:T	1_22970908	C1QC	0.803328	1.31039	1.026	0.8371	0.99999
rs428457:23229918:A:C	22_23229918	IGL	0.876277	1.17705	1.01559	0.837189	0.99999
rs10854728:22614546:G:A	22_22614546	IGL	0.881316	1.10779	0.988088	0.837265	0.99999
14:107155332:A:ACTCTA	14_107155332	IGH	0.814875	1.18047	0.980782	0.837392	0.99999
rs10800453:169507076:T:A	1_169507076	F5	0.908552	1.1256	1.01127	0.837535	0.99999
rs11621282:106705741:T:C	14_106705741	IGH	0.858391	1.13178	0.98565	0.83763	0.99999
rs892209:544140:G:A	19_544140	GZMM	0.85706	1.13322	0.985512	0.83771	0.99999
rs60875938:106131615:T:C	14_106131615	IGH	0.845878	1.14536	0.984296	0.837799	0.99999
rs12884434:106529318:C:T	14_106529318	IGH	0.843063	1.14847	0.983988	0.837832	0.99999
rs36005652:107107237:C:A	14_107107237	IGH	0.852328	1.13836	0.985016	0.837953	0.99999
rs35069612:107107378:A:C	14_107107378	IGH	0.852328	1.13836	0.985016	0.837953	0.99999
rs61997579:107107770:T:A	14_107107770	IGH	0.852328	1.13836	0.985016	0.837953	0.99999
rs66988153:107107886:C:T	14_107107886	IGH	0.852328	1.13836	0.985016	0.837953	0.99999
rs8008320:107108139:C:A	14_107108139	IGH	0.852328	1.13836	0.985016	0.837953	0.99999
rs4940866:57004732:A:G	18_57004732	LMAN1	0.786105	1.21554	0.977519	0.837968	0.99999
rs61983878:106202812:C:T	14_106202812	IGHG1	0.81972	1.27774	1.02342	0.838022	0.99999
rs61983879:106202813:A:G	14_106202813	IGHG1	0.81972	1.27774	1.02342	0.838022	0.99999
rs8110056:47797721:T:C	19_47797721	C5AR1	0.854926	1.21317	1.01842	0.838038	0.99999
rs7494014:106077844:G:A	14_106077844	IGH	0.768382	1.23829	0.975437	0.838124	0.99999
12:6096712:A:G	12_6096712	VWF	0.872449	1.18317	1.016	0.838153	0.99999
rs6003095:22978391:G:A	22_22978391	IGL	0.860043	1.20424	1.01769	0.83816	0.99999
rs4558310:107175296:G:C	14_107175296	IGH	0.912322	1.11975	1.01073	0.838176	0.99999
rs7140325:106726547:A:C	14_106726547	IGH	0.859181	1.2057	1.0178	0.83826	0.99999
rs200883056:106800655:A:G	14_106800655	IGH	0.803867	1.30876	1.0257	0.838276	0.99999
rs3748557:196946869:T:A	1_196946869	CFHR5	0.884506	1.1047	0.988493	0.838286	0.99999
rs45489701:196952268:C:T	1_196952268	CFHR5	0.884506	1.1047	0.988493	0.838286	0.99999
rs78077089:196952908:G:A	1_196952908	CFHR5	0.884506	1.1047	0.988493	0.838286	0.99999
rs75567332:196957558:G:A	1_196957558	CFHR5	0.884506	1.1047	0.988493	0.838286	0.99999
rs147817047:196957680:A:G	1_196957680	CFHR5	0.884506	1.1047	0.988493	0.838286	0.99999
rs142183523:196960752:C:T	1_196960752	CFHR5	0.884506	1.1047	0.988493	0.838286	0.99999
rs80119232:196966114:C:T	1_196966114	CFHR5	0.884506	1.1047	0.988493	0.838286	0.99999
rs75282993:196966223:C:G	1_196966223	CFHR5	0.884506	1.1047	0.988493	0.838286	0.99999
rs79547327:106570625:A:C	14_106570625	IGH	0.808904	1.18777	0.9802	0.838302	0.99999
rs35267693:106461559:C:G	14_106461559	IGH	0.859278	1.131	0.985822	0.838576	0.99999
rs10630670:196836429:T:TG	1_196836429	CFHR4	0.812145	1.18401	0.980605	0.83862	0.99999
rs138157618:106753722:T:C	14_106753722	IGH	0.829582	1.25872	1.02187	0.838847	0.99999
rs2006120:23100721:A:C	22_23100721	IGL	0.870124	1.18688	1.01624	0.838856	0.99999
rs2081112:39334411:G:A	5_39334411	C9	0.895721	1.09357	0.989712	0.839049	0.99999
rs2875740:3621431:T:C	17_3621431	ITGA	0.899914	1.08943	0.990147	0.839054	0.99999
12:6141419:G:A	12_6141419	VWF	0.799146	1.19975	0.979169	0.839066	0.99999
12:6141431:C:T	12_6141431	VWF	0.799146	1.19975	0.979169	0.839066	0.99999
rs60304276:186936376:A:AAT	3_186936376	MASP1	0.77457	1.23057	0.976302	0.83907	0.99999
rs406261:23239544:A:G	22_23239544	IGL	0.9118	1.12039	1.01073	0.839079	0.99999
rs761536:95039921:T:C	14_95039921	SERPINA5	0.892718	1.14995	1.0132	0.839095	0.99999
rs2509771:89308925:T:C	2_89308925	IGK	0.728563	1.4768	1.03728	0.839105	0.99999
rs2304533:23055752:C:T	22_23055752	IGL	0.863911	1.19733	1.01705	0.839105	0.99999
rs2887499:96682378:A:G	14_96682378	BDKRB2	0.772082	1.2339	0.976051	0.839392	0.99999
rs5759335:23002935:C:T	22_23002935	IGL	0.899868	1.13863	1.01223	0.839484	0.99999
rs148594500:196812817:T:C	1_196812817	CFHR2	0.89226	1.09707	0.989381	0.839507	0.99999
rs149375627:106523717:T:TG	14_106523717	IGH	0.884016	1.10539	0.988525	0.839573	0.99999
rs11161001:107108679:G:C	14_107108679	IGH	0.852249	1.13878	0.985151	0.839656	0.99999
rs11118220:207811604:G:C	1_207811604	CR1	0.652155	1.69194	1.05043	0.839679	0.99999
rs5030081:186458910:G:A	3_186458910	KNG1	0.8798	1.10972	0.988097	0.83978	0.99999
rs5030082:186458949:A:G	3_186458949	KNG1	0.8798	1.10972	0.988097	0.83978	0.99999
12:6102125:A:G	12_6102125	VWF	0.894857	1.09452	0.989667	0.839805	0.99999
rs34880031:106247981:C:T	14_106247981	IGH	0.89246	1.1502	1.01317	0.83982	0.99999
rs34137493:196924847:G:GC	1_196924847	CFHR2	0.828912	1.2596	1.02181	0.839827	0.99999
rs2070683:100779941:A:T	7_100779941	SERPINE1	0.905952	1.12915	1.01141	0.839916	0.99999
rs56257457:46317892:A:T	21_46317892	ITGB2	0.762216	1.24708	0.974957	0.83997	0.99999
rs6001528:22590920:A:T	22_22590920	IGL	0.914137	1.11668	1.01034	0.840245	0.99999
rs71318794:23144022:A:AGGCATC	22_23144022	IGL	0.843616	1.14837	0.984266	0.840247	0.99999
rs113343253:89308982:T:C	2_89308982	IGK	0.729494	1.47342	1.03675	0.840505	0.99999
rs146598652:89415434:G:T	2_89415434	IGK	0.714013	1.31539	0.969124	0.840533	0.99999
rs72670380:57429204:T:C	1_57429204	C8B	0.725464	1.48345	1.0374	0.840548	0.99999
rs61000956:187164081:T:C	4_187164081	KLKB1	0.896462	1.09303	0.98988	0.840607	0.99999
rs4806:56995396:A:G	18_56995396	LMAN1	0.810738	1.18623	0.980675	0.840711	0.99999
rs72695926:106621096:C:T	14_106621096	IGH	0.867381	1.19099	1.01638	0.840755	0.99999
rs391165:31947086:G:A	6_31947086	C4B_2	0.858459	1.20619	1.01758	0.840808	0.99999
rs75121183:22390352:G:A	22_22390352	IGL	0.700603	1.33598	0.967468	0.840816	0.99999
rs11150620:31392189:G:C	16_31392189	ITGAX	0.819613	1.17579	0.98168	0.840818	0.99999
rs57729294:23009347:C:A	22_23009347	IGL	0.77447	1.23132	0.976533	0.840884	0.99999
rs78197223:23010496:C:A	22_23010496	IGL	0.77447	1.23132	0.976533	0.840884	0.99999
rs117963685:106607862:A:G	14_106607862	IGH	0.837114	1.15576	0.983617	0.840892	0.99999
rs142392290:106609261:T:C	14_106609261	IGH	0.837114	1.15576	0.983617	0.840892	0.99999
rs67401374:41231993:G:GT	5_41231993	C6	0.843295	1.14888	0.984298	0.840988	0.99999
rs11844436:106649453:A:C	14_106649453	IGH	0.88587	1.10372	0.988811	0.841009	0.99999
rs4990163:22588189:G:C	22_22588189	IGL	0.914214	1.11641	1.01027	0.841166	0.99999
rs2156890:22879084:A:G	22_22879084	IGL	0.832634	1.16088	0.983154	0.841175	0.99999
rs61994363:106822254:C:G	14_106822254	IGH	0.716452	1.31209	0.969562	0.84128	0.99999
rs4959372:6158907:G:A	6_6158907	F13A1	0.900436	1.0892	0.990329	0.841349	0.99999
rs201595472:22585768:GCGA:G	22_22585768	IGL	0.790417	1.33467	1.02711	0.841386	0.99999
rs2338630:106316040:T:G	14_106316040	IGH	0.880708	1.16873	1.01455	0.841401	0.99999
rs41311933:123739560:C:T	9_123739560	C5	0.860928	1.20172	1.01715	0.841583	0.99999
rs41260544:123744252:A:G	9_123744252	C5	0.860928	1.20172	1.01715	0.841583	0.99999
rs4976649:176833415:G:A	5_176833415	F12	0.868635	1.12162	0.987057	0.841646	0.99999
rs4822139:22910523:A:G	22_22910523	IGL	0.794281	1.32655	1.02648	0.841694	0.99999
rs4820467:22910531:G:A	22_22910531	IGL	0.794281	1.32655	1.02648	0.841694	0.99999
rs112784885:75672377:G:GT	10_75672377	PLAU	0.829833	1.16423	0.982914	0.841857	0.99999
rs35221499:196831633:GAAC:G	1_196831633	CFHR2	0.877202	1.11273	0.987974	0.841937	0.99999
rs74229794:196838931:C:G	1_196838931	CFHR2	0.877202	1.11273	0.987974	0.841937	0.99999
rs74217989:196839179:A:T	1_196839179	CFHR4	0.877202	1.11273	0.987974	0.841937	0.99999
rs7257062:6685945:C:T	19_6685945	C3	0.914976	1.11514	1.01011	0.841996	0.99999
rs12484022:22982968:C:G	22_22982968	IGL	0.844532	1.23027	1.01931	0.842011	0.99999
rs117947566:22972931:G:A	22_22972931	IGL	0.906334	1.12819	1.0112	0.842019	0.99999
rs931247:6200773:G:A	6_6200773	F13A1	0.860446	1.20237	1.01714	0.842169	0.99999
rs11623930:107010868:A:T	14_107010868	IGH	0.757173	1.40642	1.03194	0.842234	0.99999
rs11150617:31372290:T:C	16_31372290	ITGAX	0.711517	1.31998	0.969116	0.842269	0.99999
12:6098452:T:C	12_6098452	VWF	0.900007	1.08974	0.99034	0.842328	0.99999
rs72682419:120085494:T:C	8_120085494	COLEC10	0.811916	1.18527	0.980991	0.842382	0.99999
rs2106389:22958517:C:T	22_22958517	IGL	0.894164	1.09557	0.989757	0.842515	0.99999
rs6003311:23142404:G:A	22_23142404	IGL	0.879832	1.16985	1.01453	0.842667	0.99999
rs35289569:107178545:A:AT	14_107178545	IGH	0.9067	1.1275	1.01109	0.842731	0.99999
rs61996517:106980637:C:T	14_106980637	IGH	0.650903	1.41983	0.961339	0.842915	0.99999
rs72713351:106126728:G:A	14_106126728	IGH	0.855518	1.13588	0.985781	0.84301	0.99999
rs916546:107110457:G:A	14_107110457	IGH	0.855227	1.13623	0.985768	0.843223	0.99999
rs72715427:106287346:C:T	14_106287346	IGH	0.845672	1.22775	1.01896	0.843474	0.99999
12:6100373:G:A	12_6100373	VWF	0.916243	1.11301	1.00985	0.843481	0.99999
rs4251949:44155868:G:A	19_44155868	PLAUR	0.677616	1.37433	0.965024	0.843549	0.99999
rs13399463:89290881:G:C	2_89290881	IGK	0.780955	1.35329	1.02804	0.843713	0.99999
rs1385493:120087441:T:C	8_120087441	COLEC10	0.889303	1.10062	0.989337	0.843744	0.99999
rs2330253:23156398:T:C	22_23156398	IGL	0.788589	1.33725	1.02691	0.843769	0.99999
rs11161003:107158634:C:A	14_107158634	IGH	0.827222	1.16769	0.982822	0.843793	0.99999
rs4404543:110686959:G:C	4_110686959	CFI	0.906425	1.12773	1.01104	0.84383	0.99999
rs11734208:110690128:C:G	4_110690128	CFI	0.906425	1.12773	1.01104	0.84383	0.99999
rs72490054:89283755:A:G	2_89283755	IGK	0.730832	1.46761	1.03565	0.843858	0.99999
rs72644140:196812540:A:G	1_196812540	CFHR2	0.817308	1.17929	0.981756	0.843943	0.99999
rs183331744:89289471:C:T	2_89289471	IGK	0.772739	1.37078	1.0292	0.843952	0.99999
rs186962029:89289472:T:G	2_89289472	IGK	0.772739	1.37078	1.0292	0.843952	0.99999
rs4142293:6157430:G:A	6_6157430	F13A1	0.900604	1.08936	0.990496	0.844049	0.99999
rs2326706:6157626:C:A	6_6157626	F13A1	0.900604	1.08936	0.990496	0.844049	0.99999
rs2326707:6157788:G:A	6_6157788	F13A1	0.900604	1.08936	0.990496	0.844049	0.99999
rs142199412:89395475:T:A	2_89395475	IGK	0.719002	1.49704	1.03749	0.844066	0.99999
rs12489890:186952415:G:A	3_186952415	MASP1	0.815704	1.28293	1.02298	0.844075	0.99999
rs140784895:89355022:C:T	2_89355022	IGK	0.729325	1.29449	0.971648	0.844217	0.99999
rs72848969:89508012:G:A	2_89508012	IGK	0.847838	1.14454	0.98508	0.84432	0.99999
rs2156889:22878972:T:A	22_22878972	IGL	0.830786	1.16372	0.983262	0.844346	0.99999
rs5758470:22841102:T:C	22_22841102	IGL	0.855917	1.2095	1.01746	0.844422	0.99999
rs5758477:22841637:C:T	22_22841637	IGL	0.855917	1.2095	1.01746	0.844422	0.99999
rs5758484:22844639:C:A	22_22844639	IGL	0.855917	1.2095	1.01746	0.844422	0.99999
rs5758485:22844920:A:T	22_22844920	IGL	0.855917	1.2095	1.01746	0.844422	0.99999
rs4822059:22845678:G:T	22_22845678	IGL	0.855917	1.2095	1.01746	0.844422	0.99999
rs5758491:22847392:T:C	22_22847392	IGL	0.855917	1.2095	1.01746	0.844422	0.99999
rs2006783:22849364:T:A	22_22849364	IGL	0.855917	1.2095	1.01746	0.844422	0.99999
rs5758499:22850683:C:T	22_22850683	IGL	0.855917	1.2095	1.01746	0.844422	0.99999
rs5758500:22850707:C:T	22_22850707	IGL	0.855917	1.2095	1.01746	0.844422	0.99999
rs4619723:22852211:A:T	22_22852211	IGL	0.855917	1.2095	1.01746	0.844422	0.99999
rs459130:23253303:G:C	22_23253303	IGL	0.880685	1.10953	0.988507	0.844478	0.99999
rs141942766:89310092:T:C	2_89310092	IGK	0.738579	1.44832	1.03426	0.844529	0.99999
rs11954878:41182364:C:T	5_41182364	C6	0.835948	1.15793	0.983853	0.844731	0.99999
rs12360810:33740911:C:T	11_33740911	CD59	0.907789	1.12548	1.01079	0.844842	0.99999
rs9405292:6312975:T:A	6_6312975	F13A1	0.8898	1.15327	1.01301	0.845162	0.99999
rs7159254:107157863:C:T	14_107157863	IGH	0.829316	1.16563	0.983197	0.845292	0.99999
rs3024348:6302936:T:TA	6_6302936	F13A1	0.897911	1.14053	1.01197	0.845321	0.99999
rs1984357:57022203:G:C	18_57022203	LMAN1	0.815449	1.18186	0.981707	0.845381	0.99999
rs12589749:106968163:A:T	14_106968163	IGH	0.897771	1.14072	1.01198	0.845448	0.99999
rs4050609:22983372:A:G	22_22983372	IGL	0.787071	1.21667	0.978574	0.845454	0.99999
rs4251855:44163954:C:T	19_44163954	PLAUR	0.879986	1.16892	1.01422	0.845469	0.99999
12:6089156:G:A	12_6089156	VWF	0.872646	1.11806	0.987758	0.84552	0.99999
rs2282667:23224058:A:G	22_23224058	IGL	0.884664	1.16136	1.01361	0.845568	0.99999
12:6096676:G:A	12_6096676	VWF	0.839637	1.15397	0.984335	0.845681	0.99999
rs2016187:22878812:G:C	22_22878812	IGL	0.830729	1.16412	0.983396	0.845769	0.99999
rs12147490:106777723:C:A	14_106777723	IGH	0.84094	1.15255	0.984491	0.845879	0.99999
12:6170796:A:G	12_6170796	VWF	0.795174	1.32267	1.02555	0.845895	0.99999
12:6170797:T:C	12_6170797	VWF	0.795174	1.32267	1.02555	0.845895	0.99999
rs8139354:23263251:C:A	22_23263251	IGL	0.910778	1.12077	1.01033	0.846008	0.99999
rs4050552:22991779:T:C	22_22991779	IGL	0.816972	1.18023	0.981946	0.846063	0.99999
rs9379017:6202303:A:C	6_6202303	F13A1	0.572348	1.58005	0.950968	0.846118	0.99999
rs9378458:6202395:C:A	6_6202395	F13A1	0.572348	1.58005	0.950968	0.846118	0.99999
rs668822:57331082:G:T	1_57331082	C8A	0.89853	1.09169	0.990412	0.846221	0.99999
12:6067152:C:T	12_6067152	VWF	0.882098	1.10834	0.988771	0.846266	0.99999
rs142979565:31370134:GT:G	16_31370134	ITGAX	0.732534	1.29077	0.972386	0.846359	0.99999
rs3827308:22904030:T:C	22_22904030	IGL	0.790919	1.33109	1.02605	0.846435	0.99999
rs3827311:22904066:T:A	22_22904066	IGL	0.790919	1.33109	1.02605	0.846435	0.99999
rs3827312:22904143:A:C	22_22904143	IGL	0.790919	1.33109	1.02605	0.846435	0.99999
rs3827313:22904150:T:C	22_22904150	IGL	0.790919	1.33109	1.02605	0.846435	0.99999
1:207693163:G:GCCC	1_207693163	CR1	0.860745	1.20058	1.01656	0.846605	0.99999
rs7140203:107168915:C:T	14_107168915	IGH	0.832941	1.1618	0.983722	0.8467	0.99999
rs72695948:106641761:A:G	14_106641761	IGH	0.728639	1.2966	0.971983	0.846737	0.99999
5:39325873:CA:C	5_39325873	C9	0.735933	1.28608	0.972866	0.846823	0.99999
rs17375194:186987482:C:G	3_186987482	MASP1	0.827084	1.16862	0.98313	0.847005	0.99999
rs9534316:46662630:T:C	13_46662630	CPB2	0.889136	1.10127	0.989537	0.847198	0.99999
2:89332635:C:T	2_89332635	IGK	0.842633	1.23189	1.01884	0.847233	0.99999
2:89332636:A:G	2_89332636	IGK	0.842633	1.23189	1.01884	0.847233	0.99999
rs17876031:176831119:A:G	5_176831119	F12	0.866033	1.19143	1.01578	0.847396	0.99999
12:6067514:G:C	12_6067514	VWF	0.882825	1.1078	0.988937	0.847663	0.99999
rs111699342:106644901:T:A	14_106644901	IGH	0.853369	1.21289	1.01737	0.847731	0.99999
rs1981497:106645692:T:C	14_106645692	IGH	0.853369	1.21289	1.01737	0.847731	0.99999
rs1981496:106645846:A:T	14_106645846	IGH	0.853369	1.21289	1.01737	0.847731	0.99999
rs144785699:23015587:C:T	22_23015587	IGL	0.783518	1.22192	0.978468	0.847733	0.99999
rs138725686:23015588:A:G	22_23015588	IGL	0.783518	1.22192	0.978468	0.847733	0.99999
12:6100028:T:A	12_6100028	VWF	0.900079	1.09034	0.990653	0.847769	0.99999
rs738872:22562885:A:G	22_22562885	IGL	0.883945	1.10668	0.989061	0.84785	0.99999
rs1987181:23240559:A:G	22_23240559	IGL	0.910406	1.12101	1.01023	0.847885	0.99999
rs11848474:106823646:C:T	14_106823646	IGH	0.846702	1.14657	0.985293	0.848083	0.99999
rs10801571:196818451:G:T	1_196818451	CFHR2	0.78366	1.2219	0.978548	0.848232	0.99999
rs5757855:22673955:A:T	22_22673955	IGL	0.879997	1.16824	1.01393	0.84825	0.99999
rs145146397:106505232:T:TA	14_106505232	IGH	0.877911	1.17161	1.01419	0.848267	0.99999
rs12887574:107017282:C:T	14_107017282	IGH	0.908421	1.12387	1.01042	0.848574	0.99999
rs116367475:44155225:A:T	19_44155225	PLAUR	0.844149	1.22872	1.01844	0.848688	0.99999
rs178029:21128576:G:A	22_21128576	SERPIND1	0.899091	1.09146	0.990619	0.848874	0.99999
rs35966430:176831177:TC:T	5_176831177	F12	0.859846	1.20145	1.01639	0.848875	0.99999
rs3128626:137773556:G:A	9_137773556	FCN2	0.882634	1.10819	0.989001	0.848908	0.99999
rs80112051:22470022:C:T	22_22470022	IGL	0.854663	1.21028	1.01705	0.848959	0.99999
rs7149403:106286458:A:G	14_106286458	IGH	0.884352	1.16108	1.01331	0.84896	0.99999
rs188955129:106349827:G:A	14_106349827	IGH	0.847654	1.14569	0.985471	0.848982	0.99999
rs7416766:196828428:T:G	1_196828428	CFHR2	0.772792	1.23631	0.977451	0.849097	0.99999
rs2213153:23203673:A:T	22_23203673	IGL	0.892594	1.14803	1.01229	0.849139	0.99999
rs1485314:120071577:C:G	8_120071577	COLEC10	0.895386	1.14368	1.01195	0.849167	0.99999
19:44169529:C:A	19_44169529	PLAUR	0.628629	1.46536	0.959775	0.849179	0.99999
rs35867190:23203328:C:T	22_23203328	IGL	0.845344	1.14831	0.985251	0.849185	0.99999
rs67047100:41148125:C:T	5_41148125	C6	0.833056	1.16224	0.983978	0.849206	0.99999
rs34161467:106930771:T:A	14_106930771	IGH	0.860681	1.19991	1.01624	0.849275	0.99999
rs60551412:23074098:T:C	22_23074098	IGL	0.811277	1.28922	1.0227	0.849331	0.99999
rs73160797:23078354:G:A	22_23078354	IGL	0.896407	1.14205	1.0118	0.849397	0.99999
rs34863885:106387222:C:CG	14_106387222	IGH	0.842607	1.2312	1.01854	0.849441	0.99999
rs5803328:46663285:C:CT	13_46663285	CPB2	0.889693	1.10106	0.989749	0.849707	0.99999
rs9320032:61561211:T:C	18_61561211	SERPINB2	0.899292	1.13753	1.01142	0.849773	0.99999
rs16910253:123748830:G:C	9_123748830	C5	0.861022	1.19918	1.01613	0.849817	0.99999
9:123749719:GAGACC:AAGACC	9_123749719	C5	0.861022	1.19918	1.01613	0.849817	0.99999
rs142045889:110700325:A:G	4_110700325	CFI	0.885976	1.1583	1.01303	0.849838	0.99999
rs361709:22868128:T:C	22_22868128	IGL	0.854437	1.13839	0.986248	0.849952	0.99999
rs4822124:22900133:C:A	22_22900133	IGL	0.858287	1.13419	0.986642	0.849998	0.99999
12:6186667:A:G	12_6186667	VWF	0.774489	1.36358	1.02766	0.85006	0.99999
12:6186677:C:A	12_6186677	VWF	0.774489	1.36358	1.02766	0.85006	0.99999
rs4972068:89212457:A:C	2_89212457	IGK	0.857379	1.13522	0.986566	0.850195	0.99999
rs67561337:6312669:CT:C	6_6312669	F13A1	0.902369	1.13274	1.01101	0.850219	0.99999
rs34118068:106434607:G:A	14_106434607	IGH	0.837905	1.23924	1.019	0.850453	0.99999
rs1485299:120082104:T:C	8_120082104	COLEC10	0.912909	1.11685	1.00974	0.850476	0.99999
rs17112772:106926025:T:C	14_106926025	IGH	0.691854	1.35492	0.968197	0.850487	0.99999
rs61999674:106926064:G:A	14_106926064	IGH	0.691854	1.35492	0.968197	0.850487	0.99999
rs71635141:207658395:C:T	1_207658395	CR2	0.6627	1.64697	1.04472	0.85057	0.99999
rs5995644:22558612:G:T	22_22558612	IGL	0.890696	1.10016	0.989904	0.850612	0.99999
rs8015204:106925374:T:C	14_106925374	IGH	0.691836	1.35508	0.968242	0.850734	0.99999
rs8014031:106925376:C:T	14_106925376	IGH	0.691836	1.35508	0.968242	0.850734	0.99999
rs5779853:196905049:G:GT	1_196905049	CFHR2	0.850549	1.14284	0.985923	0.850769	0.99999
rs1974433:23109437:C:T	22_23109437	IGL	0.875797	1.1156	0.988452	0.850773	0.99999
12:6230903:C:T	12_6230903	VWF	0.9121	1.11798	1.00981	0.850896	0.99999
12:6231552:C:A	12_6231552	VWF	0.9121	1.11798	1.00981	0.850896	0.99999
rs28863338:61542991:A:C	18_61542991	SERPINB2	0.882338	1.10879	0.989106	0.850913	0.99999
rs34550158:207871407:C:T	1_207871407	CR1L	0.79598	1.31855	1.02447	0.851067	0.99999
rs2284950:57380460:G:A	1_57380460	C8A	0.912591	1.11722	1.00974	0.851097	0.99999
rs231544:89173424:G:A	2_89173424	IGK	0.85771	1.13504	0.986677	0.851141	0.99999
rs56254207:106153134:A:G	14_106153134	IGH	0.856149	1.13676	0.986528	0.851233	0.99999
rs12884542:107148742:C:T	14_107148742	IGH	0.80011	1.31019	1.02387	0.851301	0.99999
rs8015860:106919099:G:A	14_106919099	IGH	0.691746	1.35553	0.968342	0.851308	0.99999
rs8016990:106919198:T:G	14_106919198	IGH	0.691746	1.35553	0.968342	0.851308	0.99999
rs72622029:106920714:C:T	14_106920714	IGH	0.691746	1.35553	0.968342	0.851308	0.99999
rs61999239:106921712:G:T	14_106921712	IGH	0.691746	1.35553	0.968342	0.851308	0.99999
rs78945380:106925839:T:C	14_106925839	IGH	0.691746	1.35553	0.968342	0.851308	0.99999
rs61999677:106926362:C:T	14_106926362	IGH	0.691746	1.35553	0.968342	0.851308	0.99999
rs8005033:106927330:C:T	14_106927330	IGH	0.691746	1.35553	0.968342	0.851308	0.99999
rs8005585:106927499:G:C	14_106927499	IGH	0.691746	1.35553	0.968342	0.851308	0.99999
rs113615340:106928448:C:T	14_106928448	IGH	0.691746	1.35553	0.968342	0.851308	0.99999
rs7160453:106928931:C:A	14_106928931	IGH	0.691746	1.35553	0.968342	0.851308	0.99999
rs62094056:57002463:C:T	18_57002463	LMAN1	0.86486	1.12733	0.987411	0.851369	0.99999
rs146429346:196832341:G:A	1_196832341	CFHR4	0.877497	1.11391	0.988664	0.851399	0.99999
rs9766026:6261536:T:C	6_6261536	F13A1	0.808787	1.1915	0.981667	0.851496	0.99999
rs5759504:23226469:C:T	22_23226469	IGL	0.878392	1.17004	1.01378	0.851533	0.99999
12:6163826:C:T	12_6163826	VWF	0.909937	1.1211	1.01001	0.851552	0.99999
rs75760814:106918544:G:C	14_106918544	IGH	0.706439	1.33238	0.970179	0.851627	0.99999
rs2842707:207297484:G:C	1_207297484	C4BPA	0.882378	1.10887	0.989164	0.851713	0.99999
rs10754206:196820924:T:G	1_196820924	CFHR2	0.895798	1.09514	0.990468	0.851775	0.99999
rs10922142:196821108:T:A	1_196821108	CFHR4	0.895798	1.09514	0.990468	0.851775	0.99999
rs74777727:22624720:C:T	22_22624720	IGL	0.868531	1.12347	0.987812	0.851844	0.99999
rs6576233:107195477:G:A	14_107195477	IGH	0.883029	1.10822	0.989238	0.851874	0.99999
rs1656926:186450895:T:C	3_186450895	KNG1	0.883397	1.10787	0.989288	0.852089	0.99999
rs2877022:22536610:C:T	22_22536610	IGL	0.848849	1.14502	0.985874	0.852185	0.99999
rs61419214:22537235:G:T	22_22537235	IGL	0.848849	1.14502	0.985874	0.852185	0.99999
rs7287611:22541402:G:C	22_22541402	IGL	0.848849	1.14502	0.985874	0.852185	0.99999
rs146209579:22543545:A:C	22_22543545	IGL	0.848849	1.14502	0.985874	0.852185	0.99999
rs140134468:22544020:G:A	22_22544020	IGL	0.848849	1.14502	0.985874	0.852185	0.99999
rs112063720:22548222:G:C	22_22548222	IGL	0.848849	1.14502	0.985874	0.852185	0.99999
rs35029161:207927153:T:C	1_207927153	CD46	0.832346	1.16375	0.984196	0.852195	0.99999
rs117766566:106612955:G:A	14_106612955	IGH	0.841844	1.15295	0.98519	0.852462	0.99999
rs10151288:106613564:A:G	14_106613564	IGH	0.841844	1.15295	0.98519	0.852462	0.99999
rs111662284:196795844:C:T	1_196795844	CFHR1	0.885411	1.1586	1.01284	0.852497	0.99999
rs11584435:196843580:C:T	1_196843580	CFHR2	0.877753	1.11383	0.98877	0.852556	0.99999
rs5759061:22957510:C:A	22_22957510	IGL	0.895861	1.09518	0.990521	0.852574	0.99999
rs2338378:106661606:A:G	14_106661606	IGH	0.893283	1.14624	1.01189	0.85259	0.99999
rs5029976:186437296:A:G	3_186437296	KNG1	0.917113	1.11029	1.00909	0.852785	0.99999
rs5029977:186437300:C:T	3_186437300	KNG1	0.917113	1.11029	1.00909	0.852785	0.99999
rs55937600:207303615:A:T	1_207303615	C4BPA	0.903267	1.1309	1.01069	0.852828	0.99999
rs407447:6175591:T:C	6_6175591	F13A1	0.888699	1.10253	0.989858	0.852968	0.99999
rs116562628:106601866:A:G	14_106601866	IGH	0.837043	1.15855	0.98476	0.853073	0.99999
rs34772020:107016061:A:G	14_107016061	IGH	0.905233	1.12785	1.01043	0.85325	0.99999
rs17112924:107016084:A:G	14_107016084	IGH	0.905233	1.12785	1.01043	0.85325	0.99999
rs12024209:207894911:C:A	1_207894911	CR1L	0.845009	1.14958	0.985598	0.853431	0.99999
12:6100485:A:G	12_6100485	VWF	0.90079	1.09033	0.991041	0.853439	0.99999
12:6100577:A:G	12_6100577	VWF	0.90079	1.09033	0.991041	0.853439	0.99999
12:6100595:G:T	12_6100595	VWF	0.90079	1.09033	0.991041	0.853439	0.99999
rs76041433:106108269:A:G	14_106108269	IGH	0.790471	1.21487	0.979959	0.853503	0.99999
rs76762879:106108271:A:G	14_106108271	IGH	0.790471	1.21487	0.979959	0.853503	0.99999
12:9251045:T:A	12_9251045	A2M	0.844878	1.14976	0.985599	0.853588	0.99999
rs2749813:23062984:T:C	20_23062984	CD93	0.864922	1.12766	0.987592	0.853615	0.99999
rs12510639:110706208:C:A	4_110706208	CFI	0.891304	1.09996	0.990149	0.853622	0.99999
rs12510718:110706339:G:A	4_110706339	CFI	0.891304	1.09996	0.990149	0.853622	0.99999
rs12510755:110706452:G:A	4_110706452	CFI	0.891304	1.09996	0.990149	0.853622	0.99999
rs72674889:110707739:C:A	4_110707739	CFI	0.891304	1.09996	0.990149	0.853622	0.99999
rs62324934:110708025:T:C	4_110708025	CFI	0.891304	1.09996	0.990149	0.853622	0.99999
rs72674890:110708303:T:G	4_110708303	CFI	0.891304	1.09996	0.990149	0.853622	0.99999
rs62324935:110708406:T:C	4_110708406	CFI	0.891304	1.09996	0.990149	0.853622	0.99999
rs4626205:110708517:A:C	4_110708517	CFI	0.891304	1.09996	0.990149	0.853622	0.99999
rs4600912:110709879:G:A	4_110709879	CFI	0.891304	1.09996	0.990149	0.853622	0.99999
rs1000954:110710034:C:T	4_110710034	CFI	0.891304	1.09996	0.990149	0.853622	0.99999
rs4371619:110710176:G:T	4_110710176	CFI	0.891304	1.09996	0.990149	0.853622	0.99999
rs72674894:110710316:A:G	4_110710316	CFI	0.891304	1.09996	0.990149	0.853622	0.99999
rs62324937:110713247:C:T	4_110713247	CFI	0.891304	1.09996	0.990149	0.853622	0.99999
rs72674895:110713679:C:T	4_110713679	CFI	0.891304	1.09996	0.990149	0.853622	0.99999
rs72674896:110713911:G:C	4_110713911	CFI	0.891304	1.09996	0.990149	0.853622	0.99999
rs12508074:110716360:A:T	4_110716360	CFI	0.891304	1.09996	0.990149	0.853622	0.99999
rs11726234:110718455:C:T	4_110718455	CFI	0.891304	1.09996	0.990149	0.853622	0.99999
rs35297354:23142020:A:G	22_23142020	IGL	0.848808	1.14538	0.986004	0.853712	0.99999
rs2266984:22897261:A:G	22_22897261	IGL	0.884837	1.10662	0.989535	0.853724	0.99999
rs2976235:3634947:G:T	17_3634947	ITGA	0.842777	1.15216	0.985402	0.853734	0.99999
rs2187581:22561368:G:A	22_22561368	IGL	0.916445	1.11112	1.0091	0.853763	0.99999
rs9608043:23063840:G:A	22_23063840	IGL	0.829706	1.25286	1.01956	0.853804	0.99999
rs9332643:169492676:C:T	1_169492676	F5	0.908335	1.1231	1.01002	0.853844	0.99999
rs9332635:169495433:T:C	1_169495433	F5	0.908335	1.1231	1.01002	0.853844	0.99999
rs9332627:169497820:G:A	1_169497820	F5	0.908335	1.1231	1.01002	0.853844	0.99999
rs2420373:169498181:C:T	1_169498181	F5	0.908335	1.1231	1.01002	0.853844	0.99999
rs2187953:169499381:A:C	1_169499381	F5	0.908335	1.1231	1.01002	0.853844	0.99999
rs11161006:107158850:C:G	14_107158850	IGH	0.835586	1.16042	0.984698	0.853961	0.99999
rs10137103:107159201:A:G	14_107159201	IGH	0.835586	1.16042	0.984698	0.853961	0.99999
rs2078685:107159584:A:G	14_107159584	IGH	0.835586	1.16042	0.984698	0.853961	0.99999
rs8013923:107162101:A:C	14_107162101	IGH	0.835586	1.16042	0.984698	0.853961	0.99999
rs78934356:106524040:T:G	14_106524040	IGH	0.885174	1.10633	0.989595	0.854139	0.99999
rs2227673:100775986:A:G	7_100775986	SERPINE1	0.899597	1.13621	1.01101	0.854213	0.99999
12:7100973:A:C	12_7100973	C1S	0.647633	1.4333	0.963459	0.85426	0.99999
rs1674044:6310714:C:G	6_6310714	F13A1	0.898777	1.09247	0.990901	0.854331	0.99999
rs112677208:106749217:A:G	14_106749217	IGH	0.801056	1.30692	1.02319	0.854355	0.99999
rs12614252:89231382:G:A	2_89231382	IGK	0.752893	1.40844	1.02976	0.854382	0.99999
rs5855128:186955141:TG:T	3_186955141	MASP1	0.865547	1.19033	1.01503	0.854391	0.99999
rs112445585:107166141:A:G	14_107166141	IGH	0.905071	1.12787	1.01035	0.854505	0.99999
rs5022677:6312131:T:G	6_6312131	F13A1	0.911548	1.11821	1.0096	0.854511	0.99999
rs2755417:6312167:G:C	6_6312167	F13A1	0.911548	1.11821	1.0096	0.854511	0.99999
rs12590058:107014110:C:T	14_107014110	IGH	0.876079	1.17303	1.01374	0.854594	0.99999
12:6165814:C:G	12_6165814	VWF	0.812118	1.28535	1.02169	0.854632	0.99999
rs11078463:3694829:A:G	17_3694829	ITGA	0.807954	1.1934	0.981942	0.854694	0.99999
12:6090545:T:C	12_6090545	VWF	0.895693	1.09564	0.990635	0.85476	0.99999
rs72617223:23104769:G:T	22_23104769	IGL	0.896504	1.14083	1.01131	0.854811	0.99999
rs12589744:106968058:C:T	14_106968058	IGH	0.897057	1.13998	1.01125	0.854817	0.99999
rs362208:22874965:A:G	22_22874965	IGL	0.881069	1.11072	0.989252	0.854894	0.99999
rs3016942:89425586:T:C	2_89425586	IGK	0.806155	1.29662	1.02239	0.855093	0.99999
rs2017001:23110823:A:C	22_23110823	IGL	0.839494	1.23478	1.01813	0.85517	0.99999
rs16990766:23023396:G:A	22_23023396	IGL	0.897505	1.13922	1.01117	0.855172	0.99999
rs3829428:106361653:A:G	14_106361653	IGH	0.829122	1.16823	0.984176	0.8553	0.99999
12:6164623:C:G	12_6164623	VWF	0.880343	1.11157	0.989222	0.855475	0.99999
rs6576171:106923019:A:G	14_106923019	IGH	0.856855	1.13683	0.986966	0.855658	0.99999
rs35306511:89202257:C:G	2_89202257	IGK	0.848345	1.21909	1.01696	0.855717	0.99999
rs447786:23190040:T:C	22_23190040	IGL	0.901378	1.1332	1.01067	0.855822	0.99999
rs34212723:196796888:T:TC	1_196796888	CFHR1	0.88825	1.10343	0.990012	0.856064	0.99999
rs5756978:22484397:A:G	22_22484397	IGL	0.809752	1.28923	1.02174	0.856141	0.99999
rs361611:22869538:A:G	22_22869538	IGL	0.834816	1.24274	1.01856	0.856251	0.99999
rs10183939:3647890:G:A	2_3647890	COLEC11	0.877652	1.17008	1.01337	0.856296	0.99999
rs362004:22866773:T:C	22_22866773	IGL	0.874383	1.17535	1.01376	0.856318	0.99999
rs5756806:22437126:T:C	22_22437126	IGL	0.84681	1.22155	1.01706	0.85635	0.99999
rs2020923:42037630:C:T	8_42037630	PLAT	0.79842	1.31117	1.02316	0.856397	0.99999
rs75056776:23056678:C:A	22_23056678	IGL	0.894818	1.1431	1.01137	0.856402	0.99999
rs3757017:161158734:T:C	6_161158734	PLG	0.890845	1.10081	0.990278	0.856402	0.99999
rs76648441:107166181:T:C	14_107166181	IGH	0.904596	1.12823	1.01024	0.856509	0.99999
rs68182837:107166183:GA:G	14_107166183	IGH	0.904596	1.12823	1.01024	0.856509	0.99999
rs698083:186997742:T:G	3_186997742	MASP1	0.889273	1.15165	1.01199	0.856556	0.99999
rs3776528:39340675:G:T	5_39340675	C9	0.831294	1.24894	1.01894	0.856621	0.99999
rs12953981:57009456:C:T	18_57009456	LMAN1	0.81117	1.19001	0.982496	0.856663	0.99999
rs7230866:57010217:G:A	18_57010217	LMAN1	0.81117	1.19001	0.982496	0.856663	0.99999
rs12958229:57010716:G:A	18_57010716	LMAN1	0.81117	1.19001	0.982496	0.856663	0.99999
rs13187470:39336824:G:A	5_39336824	C9	0.896829	1.09476	0.990867	0.856878	0.99999
rs8095245:57014889:T:C	18_57014889	LMAN1	0.88538	1.10652	0.989795	0.85689	0.99999
rs3737465:57016610:T:C	18_57016610	LMAN1	0.88538	1.10652	0.989795	0.85689	0.99999
rs17696659:57017067:T:C	18_57017067	LMAN1	0.88538	1.10652	0.989795	0.85689	0.99999
rs7292000:22724394:T:C	22_22724394	IGL	0.86351	1.19297	1.01496	0.857081	0.99999
rs71316770:22985443:G:C	22_22985443	IGL	0.695353	1.35284	0.969896	0.857128	0.99999
rs962016:22719198:G:A	22_22719198	IGL	0.895568	1.1418	1.01122	0.857138	0.99999
rs696403:186996312:G:A	3_186996312	MASP1	0.889117	1.15177	1.01196	0.857159	0.99999
rs361822:22867808:T:TC	22_22867808	IGL	0.872329	1.17845	1.0139	0.857209	0.99999
rs1124220:6153828:A:G	6_6153828	F13A1	0.901934	1.08966	0.991362	0.857269	0.99999
rs12201177:6302004:A:G	6_6302004	F13A1	0.879634	1.16668	1.01304	0.857294	0.99999
rs7159564:107180890:C:T	14_107180890	IGH	0.890264	1.14992	1.0118	0.857442	0.99999
rs11691315:89393906:T:A	2_89393906	IGK	0.721439	1.48051	1.03349	0.857461	0.99999
rs111237948:106658523:G:A	14_106658523	IGH	0.850093	1.21549	1.01651	0.857566	0.99999
rs28767903:106660853:C:T	14_106660853	IGH	0.850093	1.21549	1.01651	0.857566	0.99999
rs6597195:6176838:T:A	6_6176838	F13A1	0.848534	1.21816	1.01669	0.857617	0.99999
rs1444488:57012576:C:A	18_57012576	LMAN1	0.814959	1.18566	0.982988	0.857621	0.99999
rs72682416:120082923:G:A	8_120082923	COLEC10	0.811869	1.18942	0.982675	0.857627	0.99999
rs146559116:207296010:C:T	1_207296010	C4BPA	0.870411	1.18145	1.01408	0.857675	0.99999
rs188216744:106478354:T:C	14_106478354	IGH	0.882971	1.16129	1.01261	0.857691	0.99999
rs521756:196813401:C:G	1_196813401	CFHR2	0.880479	1.11177	0.989388	0.857697	0.99999
rs4389062:107160606:G:C	14_107160606	IGH	0.834667	1.16233	0.984967	0.857699	0.99999
rs12881464:106121727:G:T	14_106121727	IGH	0.864722	1.19078	1.01474	0.857738	0.99999
rs361717:22867703:G:A	22_22867703	IGL	0.872594	1.17788	1.01381	0.857773	0.99999
rs3088145:106170357:T:C	14_106170357	IGH	0.853458	1.14101	0.986814	0.857788	0.99999
rs4957375:41169529:C:T	5_41169529	C6	0.838271	1.15819	0.985332	0.857803	0.99999
rs4440413:41180509:T:G	5_41180509	C6	0.838271	1.15819	0.985332	0.857803	0.99999
rs11684047:89393341:G:A	2_89393341	IGK	0.720739	1.48194	1.03348	0.857855	0.99999
rs58460616:106686847:A:G	14_106686847	IGH	0.872501	1.17801	1.01381	0.857858	0.99999
rs1759016:196952498:C:T	1_196952498	CFHR5	0.914484	1.11332	1.00902	0.858048	0.99999
rs76434262:196880611:G:A	1_196880611	CFHR4	0.874574	1.11807	0.988857	0.858078	0.99999
rs12976921:545950:C:T	19_545950	GZMM	0.899189	1.13609	1.01072	0.858134	0.99999
22:22977699:G:C	22_22977699	IGL	0.859996	1.19853	1.01525	0.858137	0.99999
12:6141661:G:A	12_6141661	VWF	0.77164	1.24102	0.978583	0.858252	0.99999
rs77038034:120023569:C:T	8_120023569	COLEC10	0.834177	1.24316	1.01834	0.858275	0.99999
rs5996388:23144533:A:C	22_23144533	IGL	0.778209	1.35113	1.02541	0.858515	0.99999
rs17494275:196828871:T:A	1_196828871	CFHR4	0.878464	1.11404	0.989264	0.858637	0.99999
rs11576212:196833923:A:G	1_196833923	CFHR4	0.878464	1.11404	0.989264	0.858637	0.99999
rs11576634:196834251:A:G	1_196834251	CFHR4	0.878464	1.11404	0.989264	0.858637	0.99999
rs74229792:196835194:C:T	1_196835194	CFHR2	0.878464	1.11404	0.989264	0.858637	0.99999
rs608567:57369173:A:G	1_57369173	C8A	0.891076	1.10088	0.99044	0.858648	0.99999
rs232209:89170114:T:C	2_89170114	IGK	0.845939	1.14966	0.986177	0.858828	0.99999
rs9608047:23225190:C:A	22_23225190	IGL	0.8572	1.13709	0.987276	0.858991	0.99999
rs12160787:23069713:A:G	22_23069713	IGL	0.836575	1.23861	1.01793	0.859075	0.99999
rs6001529:22591095:T:C	22_22591095	IGL	0.913064	1.11524	1.0091	0.859095	0.99999
rs74194402:106480059:G:C	14_106480059	IGH	0.88311	1.16073	1.01245	0.859162	0.99999
rs6003266:23076350:T:C	22_23076350	IGL	0.820168	1.26828	1.0199	0.859343	0.99999
rs34155328:23202063:C:T	22_23202063	IGL	0.846961	1.14865	0.986338	0.859521	0.99999
rs12075041:207811106:A:T	1_207811106	CR1	0.641883	1.70118	1.04497	0.859587	0.99999
rs4643637:22515926:G:A	22_22515926	IGL	0.860196	1.19778	1.01505	0.859604	0.99999
rs11090182:23099359:C:T	22_23099359	IGL	0.89474	1.14255	1.01108	0.859761	0.99999
rs10422426:47803191:A:G	19_47803191	C5AR1	0.806992	1.19601	0.98243	0.85981	0.99999
rs1035497:41170215:A:G	5_41170215	C6	0.805262	1.29624	1.02167	0.859862	0.99999
rs3020623:100772845:G:A	7_100772845	SERPINE1	0.836155	1.16112	0.98533	0.859939	0.99999
rs34720009:207755502:G:A	1_207755502	CR1	0.658314	1.41768	0.966064	0.85996	0.99999
rs5757041:22494931:G:T	22_22494931	IGL	0.86892	1.18327	1.01399	0.860032	0.99999
rs61805767:169501995:G:A	1_169501995	F5	0.871322	1.1219	0.988703	0.860146	0.99999
rs147109427:89309554:T:A	2_89309554	IGK	0.720461	1.48083	1.0329	0.860204	0.99999
rs9332620:169499951:C:T	1_169499951	F5	0.907894	1.12265	1.00958	0.860307	0.99999
rs9332619:169500348:G:A	1_169500348	F5	0.907894	1.12265	1.00958	0.860307	0.99999
rs6670393:169502533:A:C	1_169502533	F5	0.907894	1.12265	1.00958	0.860307	0.99999
rs1121789:169503616:A:C	1_169503616	F5	0.907894	1.12265	1.00958	0.860307	0.99999
rs4656187:169504829:C:T	1_169504829	F5	0.907894	1.12265	1.00958	0.860307	0.99999
rs2330038:22558310:G:A	22_22558310	IGL	0.905813	1.12573	1.0098	0.860333	0.99999
rs2847763:89294509:T:C	2_89294509	IGK	0.763346	1.38164	1.02697	0.86043	0.99999
rs6003306:23136811:A:G	22_23136811	IGL	0.836752	1.23782	1.01772	0.860457	0.99999
rs174432:39326283:T:C	5_39326283	C9	0.899361	1.09266	0.991309	0.860484	0.99999
rs200057698:5339194:CAAAAAA:C	17_5339194	C1QBP	0.911574	1.11719	1.00916	0.860541	0.99999
rs10514838:123746796:T:C	9_123746796	C5	0.859749	1.19823	1.01498	0.860653	0.99999
rs72697421:106707388:G:C	14_106707388	IGH	0.881855	1.16233	1.01243	0.860825	0.99999
rs11627808:106707476:A:C	14_106707476	IGH	0.881855	1.16233	1.01243	0.860825	0.99999
rs783182:161168548:G:A	6_161168548	PLG	0.913679	1.11405	1.0089	0.860882	0.99999
rs783180:161168961:G:T	6_161168961	PLG	0.913679	1.11405	1.0089	0.860882	0.99999
rs783178:161169739:C:T	6_161169739	PLG	0.913679	1.11405	1.0089	0.860882	0.99999
rs783177:161169815:C:T	6_161169815	PLG	0.913679	1.11405	1.0089	0.860882	0.99999
rs56052012:31376341:G:GAACA	16_31376341	ITGAX	0.721014	1.31448	0.973528	0.860983	0.99999
rs7142264:107163861:G:A	14_107163861	IGH	0.834699	1.16305	0.985292	0.861012	0.99999
rs7143287:107163900:T:A	14_107163900	IGH	0.834699	1.16305	0.985292	0.861012	0.99999
rs142676742:39345179:G:A	5_39345179	C9	0.854838	1.20635	1.0155	0.861055	0.99999
rs2583318:107084970:A:C	14_107084970	IGH	0.845555	1.15059	0.986352	0.861178	0.99999
rs4822312:23107313:T:A	22_23107313	IGL	0.840534	1.2309	1.01716	0.861212	0.99999
rs60568604:23018910:C:T	22_23018910	IGL	0.80611	1.1975	0.982506	0.861235	0.99999
rs2753935:94850937:A:T	14_94850937	SERPINA1	0.863369	1.19196	1.01444	0.861622	0.99999
rs201645454:22987604:CG:C	22_22987604	IGL	0.895143	1.14156	1.01087	0.861636	0.99999
rs8005760:106912037:C:T	14_106912037	IGH	0.792802	1.31974	1.02289	0.861827	0.99999
rs8017140:106914082:A:G	14_106914082	IGH	0.792802	1.31974	1.02289	0.861827	0.99999
rs8014889:106917291:G:A	14_106917291	IGH	0.792802	1.31974	1.02289	0.861827	0.99999
rs2227574:75677166:TG:T	10_75677166	PLAU	0.862149	1.13218	0.987983	0.861924	0.99999
rs55998743:106478563:G:C	14_106478563	IGH	0.845344	1.15099	0.9864	0.861932	0.99999
rs2753491:106307054:C:G	14_106307054	IGH	0.833427	1.16485	0.985302	0.862371	0.99999
rs5757865:22677896:A:G	22_22677896	IGL	0.879332	1.16595	1.01255	0.862439	0.99999
rs57950363:107158438:C:T	14_107158438	IGH	0.834957	1.1631	0.985465	0.86253	0.99999
rs376343299:196905378:G:A	1_196905378	CFHR2	0.847145	1.1491	0.986637	0.862664	0.99999
rs17490032:22564524:T:A	22_22564524	IGL	0.491893	1.81204	0.944103	0.862716	0.99999
rs4401306:23109897:A:C	22_23109897	IGL	0.856496	1.13859	0.987522	0.862742	0.99999
rs8012257:106716158:A:C	14_106716158	IGH	0.702527	1.34428	0.971797	0.862801	0.99999
rs5757847:22671846:A:C	22_22671846	IGL	0.878844	1.16663	1.01256	0.862838	0.99999
rs112165347:106670697:G:A	14_106670697	IGH	0.852974	1.20897	1.01549	0.862839	0.99999
rs12512308:110692231:G:A	4_110692231	CFI	0.907861	1.12222	1.00937	0.863119	0.99999
rs12498247:110693823:C:A	4_110693823	CFI	0.907861	1.12222	1.00937	0.863119	0.99999
rs12506605:110693940:A:G	4_110693940	CFI	0.907861	1.12222	1.00937	0.863119	0.99999
rs7659870:110695590:G:A	4_110695590	CFI	0.907861	1.12222	1.00937	0.863119	0.99999
rs62324931:110702205:T:C	4_110702205	CFI	0.907861	1.12222	1.00937	0.863119	0.99999
rs62324932:110702525:G:A	4_110702525	CFI	0.907861	1.12222	1.00937	0.863119	0.99999
rs12508249:110704132:T:C	4_110704132	CFI	0.907861	1.12222	1.00937	0.863119	0.99999
rs62324933:110705131:G:A	4_110705131	CFI	0.907861	1.12222	1.00937	0.863119	0.99999
rs2329940:46320849:A:G	21_46320849	ITGB2	0.759036	1.2601	0.977987	0.863332	0.99999
rs5030047:186450761:G:A	3_186450761	KNG1	0.91001	1.11902	1.00912	0.863343	0.99999
rs1656911:186439373:T:C	3_186439373	KNG1	0.916551	1.10949	1.00842	0.86343	0.99999
rs143515469:22967658:C:A	22_22967658	IGL	0.890725	1.10191	0.990708	0.863443	0.99999
rs5757616:22594503:A:G	22_22594503	IGL	0.912612	1.1152	1.00883	0.863448	0.99999
rs12409159:207842104:A:C	1_207842104	CR1L	0.853583	1.14199	0.987311	0.863462	0.99999
rs138258116:31370246:C:A	16_31370246	ITGAX	0.716562	1.3225	0.973475	0.863471	0.99999
12:6161963:G:GAGA	12_6161963	VWF	0.850478	1.1455	0.987026	0.863514	0.99999
rs5757639:22598724:G:T	22_22598724	IGL	0.888586	1.10415	0.990521	0.863524	0.99999
rs1108450:186995297:T:G	3_186995297	MASP1	0.888467	1.15141	1.01143	0.863577	0.99999
rs879537:186996095:A:T	3_186996095	MASP1	0.888467	1.15141	1.01143	0.863577	0.99999
rs73160773:23056796:T:C	22_23056796	IGL	0.895524	1.14059	1.01066	0.863609	0.99999
rs2227679:100776302:C:T	7_100776302	SERPINE1	0.897909	1.13696	1.01039	0.86373	0.99999
rs116050825:106156393:T:C	14_106156393	IGH	0.869061	1.18208	1.01356	0.863738	0.99999
rs5759361:23011593:G:C	22_23011593	IGL	0.886926	1.15373	1.01157	0.863848	0.99999
rs13176403:39334861:C:A	5_39334861	C9	0.896845	1.09566	0.991283	0.863907	0.99999
rs79214939:106979849:C:T	14_106979849	IGH	0.821966	1.26317	1.01896	0.86394	0.99999
rs41311911:123743921:C:T	9_123743921	C5	0.859516	1.19767	1.0146	0.86402	0.99999
rs12686746:123744497:C:T	9_123744497	C5	0.859516	1.19767	1.0146	0.86402	0.99999
rs2583316:107085441:G:A	14_107085441	IGH	0.890554	1.10218	0.990734	0.864095	0.99999
rs4272928:106703983:G:T	14_106703983	IGH	0.846864	1.14972	0.986739	0.864098	0.99999
rs56348766:106470109:G:A	14_106470109	IGH	0.906523	1.12401	1.00943	0.864213	0.99999
rs8141958:23142123:A:G	22_23142123	IGL	0.87892	1.16618	1.01241	0.864222	0.99999
rs8140609:23142143:G:C	22_23142143	IGL	0.87892	1.16618	1.01241	0.864222	0.99999
rs12627936:23099231:A:G	22_23099231	IGL	0.894058	1.14269	1.01076	0.86426	0.99999
rs7016223:120056819:T:C	8_120056819	COLEC10	0.910178	1.11862	1.00903	0.864278	0.99999
rs693335:113784443:G:C	13_113784443	F10	0.905204	1.12595	1.00956	0.864286	0.99999
rs762485:95004084:A:C	1_95004084	F3	0.894144	1.14254	1.01074	0.864352	0.99999
rs3733403:187187135:C:G	4_187187135	F11	0.730373	1.45378	1.03044	0.864431	0.99999
rs112427100:106579716:G:C	14_106579716	IGH	0.739122	1.28898	0.976069	0.864439	0.99999
rs2070800:547973:T:C	19_547973	GZMM	0.899758	1.13403	1.01013	0.864473	0.99999
rs11682253:89274118:A:T	2_89274118	IGK	0.782777	1.33852	1.0236	0.864652	0.99999
rs2642198:6717627:T:G	19_6717627	C3	0.89212	1.14557	1.01093	0.864652	0.99999
rs3864099:186998938:A:C	3_186998938	MASP1	0.911226	1.11702	1.00889	0.864702	0.99999
rs35867713:107014347:T:C	14_107014347	IGH	0.896824	1.1384	1.01042	0.864741	0.99999
rs74419260:107110136:C:T	14_107110136	IGH	0.851452	1.14465	0.987225	0.864763	0.99999
rs75433067:107110137:A:G	14_107110137	IGH	0.851452	1.14465	0.987225	0.864763	0.99999
rs56154961:106606178:T:C	14_106606178	IGH	0.838305	1.15972	0.986003	0.864817	0.99999
12:6163705:A:T	12_6163705	VWF	0.909023	1.12021	1.00911	0.864926	0.99999
rs10143281:106683484:A:T	14_106683484	IGH	0.849332	1.21447	1.01562	0.865066	0.99999
rs2516860:107169162:C:G	14_107169162	IGH	0.754069	1.39912	1.02715	0.865114	0.99999
rs17769323:57017698:T:A	18_57017698	LMAN1	0.866011	1.12853	0.988596	0.865168	0.99999
rs17696683:57019674:T:C	18_57019674	LMAN1	0.866011	1.12853	0.988596	0.865168	0.99999
rs17769358:57019760:A:G	18_57019760	LMAN1	0.866011	1.12853	0.988596	0.865168	0.99999
rs10503025:57019818:C:T	18_57019818	LMAN1	0.866011	1.12853	0.988596	0.865168	0.99999
rs35897699:22899638:A:ACTG	22_22899638	IGL	0.904107	1.12741	1.00961	0.865193	0.99999
rs58814289:120092000:C:CAGTTGTTT	8_120092000	COLEC10	0.818283	1.26942	1.01919	0.865274	0.99999
rs4991798:22533305:G:T	22_22533305	IGL	0.894258	1.09852	0.991142	0.865373	0.99999
rs66626945:22914329:GAAAGAGAGAGAA:G	22_22914329	IGL	0.802517	1.20322	0.982653	0.865508	0.99999
rs146283519:110700133:G:A	4_110700133	CFI	0.90769	1.12205	1.00919	0.865643	0.99999
rs4820338:22521058:C:G	22_22521058	IGL	0.882165	1.16072	1.0119	0.865797	0.99999
rs35317486:22902728:C:T	22_22902728	IGL	0.793024	1.31719	1.02204	0.866251	0.99999
rs57306165:22902759:A:G	22_22902759	IGL	0.793024	1.31719	1.02204	0.866251	0.99999
rs62225994:22902783:G:T	22_22902783	IGL	0.793024	1.31719	1.02204	0.866251	0.99999
rs34575077:22902829:A:G	22_22902829	IGL	0.793024	1.31719	1.02204	0.866251	0.99999
rs2266991:22902952:C:T	22_22902952	IGL	0.793024	1.31719	1.02204	0.866251	0.99999
rs2226943:22497493:A:G	22_22497493	IGL	0.873328	1.17456	1.01281	0.866327	0.99999
12:6065070:A:G	12_6065070	VWF	0.891003	1.10204	0.990919	0.866401	0.99999
rs78318705:106243465:T:C	14_106243465	IGH	0.865641	1.12916	0.98866	0.866405	0.99999
rs76755323:106243466:G:A	14_106243466	IGH	0.865641	1.12916	0.98866	0.866405	0.99999
rs6868439:40924858:T:C	5_40924858	C7	0.864464	1.18884	1.01376	0.866469	0.99999
rs199795056:23049802:A:G	22_23049802	IGL	0.815133	1.18781	0.983982	0.866493	0.99999
14:106267673:A:AGAACCACGGACAGC	14_106267673	IGH	0.801166	1.30106	1.02096	0.866799	0.99999
rs12886208:107016381:G:A	14_107016381	IGH	0.901109	1.13158	1.00979	0.8668	0.99999
rs12885914:107016387:C:T	14_107016387	IGH	0.901109	1.13158	1.00979	0.8668	0.99999
rs3024344:6313908:G:GGTTT	6_6313908	F13A1	0.896945	1.09595	0.991466	0.866843	0.99999
rs1742946:6314237:G:A	6_6314237	F13A1	0.896945	1.09595	0.991466	0.866843	0.99999
rs5759529:23261726:C:A	22_23261726	IGLC6	0.895456	1.09749	0.991337	0.866866	0.99999
rs77902266:106478296:G:A	14_106478296	IGH	0.72467	1.46559	1.03057	0.866914	0.99999
rs67102118:106765844:C:T	14_106765844	IGH	0.815862	1.18703	0.984102	0.866946	0.99999
rs202130363:89294363:G:A	2_89294363	IGK	0.76432	1.37576	1.02544	0.866958	0.99999
rs4822308:23106827:C:T	22_23106827	IGL	0.875359	1.1187	0.989576	0.867012	0.99999
rs4821899:22609303:G:A	22_22609303	IGL	0.811654	1.28103	1.01968	0.867029	0.99999
rs72695912:106609618:G:A	14_106609618	IGH	0.838902	1.15955	0.986282	0.867152	0.99999
rs77432559:106875550:C:G	14_106875550	IGH	0.700585	1.52529	1.03373	0.867265	0.99999
rs10444781:107015417:G:C	14_107015417	IGH	0.904958	1.12578	1.00935	0.867322	0.99999
rs344552:6680937:T:C	19_6680937	C3	0.913432	1.1134	1.00847	0.867349	0.99999
rs79235584:39303925:T:A	5_39303925	C9	0.824682	1.25691	1.01811	0.867389	0.99999
rs3991752:207688339:T:C	1_207688339	CR1	0.880859	1.16239	1.01188	0.867421	0.99999
rs448711:22740762:C:G	22_22740762	IGL	0.879086	1.11477	0.989939	0.867468	0.99999
rs143984138:89294227:T:C	2_89294227	IGK	0.7742	1.35467	1.0241	0.867485	0.99999
rs361728:22867516:C:T	22_22867516	IGL	0.873835	1.17343	1.01261	0.867628	0.99999
rs2105986:107163301:A:G	14_107163301	IGH	0.834571	1.16474	0.985928	0.867642	0.99999
12:6148555:A:G	12_6148555	VWF	0.836556	1.16241	0.986114	0.867662	0.99999
rs2753578:106259853:C:T	14_106259853	IGH	0.829492	1.17077	0.985466	0.867732	0.99999
rs78061753:39334260:G:A	5_39334260	C9	0.897063	1.09594	0.99153	0.867749	0.99999
rs141056653:39334437:C:T	5_39334437	C9	0.897063	1.09594	0.99153	0.867749	0.99999
rs4905476:96734317:A:C	14_96734317	BDKRB1	0.898189	1.09481	0.99164	0.867962	0.99999
rs7156678:106922607:T:A	14_106922607	IGH	0.700692	1.35003	0.972602	0.868121	0.99999
rs2069913:128178259:C:G	2_128178259	PROC	0.772235	1.3584	1.02421	0.868138	0.99999
rs67911189:137775448:A:AG	9_137775448	FCN2	0.859839	1.1359	0.988278	0.86816	0.99999
rs2227595:173885275:A:T	1_173885275	SERPINC1	0.806502	1.19898	0.98335	0.868168	0.99999
12:7111088:G:A	12_7111088	C1S	0.654403	1.43022	0.967442	0.868196	0.99999
12:7111116:A:G	12_7111116	C1S	0.654403	1.43022	0.967442	0.868196	0.99999
rs72622064:107107799:T:C	14_107107799	IGH	0.859485	1.13632	0.988254	0.86825	0.99999
rs17112062:106316264:G:A	14_106316264	IGH	0.740612	1.28842	0.976843	0.86826	0.99999
rs2213154:23203727:T:A	22_23203727	IGL	0.891192	1.14621	1.01069	0.868482	0.99999
rs2465389:120114241:C:T	8_120114241	COLEC10	0.890429	1.10293	0.991	0.86849	0.99999
rs850317:186947801:C:T	3_186947801	MASP1	0.898073	1.09502	0.991671	0.868662	0.99999
rs10148241:106284078:G:A	14_106284078	IGH	0.894572	1.14103	1.01031	0.868704	0.99999
rs72622062:107100788:C:T	14_107100788	IGH	0.885337	1.15511	1.01127	0.868825	0.99999
rs4972018:89251130:G:A	2_89251130	IGK	0.755694	1.39323	1.02609	0.868924	0.99999
12:6192887:C:T	12_6192887	VWF	0.687116	1.37302	0.971299	0.869025	0.99999
rs8184988:23111635:C:T	22_23111635	IGL	0.889927	1.10354	0.990993	0.869055	0.99999
rs2405240:57429140:G:A	1_57429140	C8B	0.838751	1.23137	1.01627	0.869102	0.99999
rs4822294:23056593:A:T	22_23056593	IGL	0.896052	1.1387	1.01012	0.869211	0.99999
rs61983938:106210814:T:C	14_106210814	IGH	0.849289	1.14802	0.98742	0.869214	0.99999
rs36092113:106732740:A:G	14_106732740	IGH	0.778564	1.34476	1.02322	0.869222	0.99999
rs2859879:161160083:G:A	6_161160083	PLG	0.890584	1.10288	0.991063	0.86927	0.99999
rs71103653:107196529:C:CA	14_107196529	IGH	0.818012	1.18502	0.98456	0.86928	0.99999
rs2259243:106239001:T:C	14_106239001	IGH	0.86043	1.13546	0.988424	0.869296	0.99999
rs2010025:23105791:T:C	22_23105791	IGL	0.836204	1.23573	1.01652	0.869344	0.99999
rs743527:23105820:G:C	22_23105820	IGL	0.836204	1.23573	1.01652	0.869344	0.99999
rs147116210:106610469:A:G	14_106610469	IGH	0.838869	1.16009	0.986492	0.869386	0.99999
rs2338390:106611265:C:G	14_106611265	IGH	0.838869	1.16009	0.986492	0.869386	0.99999
rs56192205:106611815:T:G	14_106611815	IGH	0.838869	1.16009	0.986492	0.869386	0.99999
rs9610933:22410325:G:T	22_22410325	IGL	0.884624	1.1092	0.990569	0.869588	0.99999
rs7492386:106902490:A:G	14_106902490	IGH	0.795698	1.31034	1.02109	0.869694	0.99999
rs17112739:106907183:C:T	14_106907183	IGH	0.795698	1.31034	1.02109	0.869694	0.99999
rs3821810:187000279:G:A	3_187000279	MASP1	0.904118	1.1266	1.00925	0.869737	0.99999
rs56271507:46653686:A:AAAG	13_46653686	CPB2	0.884157	1.10974	0.990548	0.869875	0.99999
rs11621128:106720304:G:A	14_106720304	IGH	0.726203	1.31075	0.975637	0.869949	0.99999
rs34583798:22707004:G:C	22_22707004	IGL	0.726955	1.45792	1.02949	0.869976	0.99999
rs35572677:22707008:T:C	22_22707008	IGL	0.726955	1.45792	1.02949	0.869976	0.99999
12:7153005:G:A	12_7153005	C1S	0.711156	1.3342	0.974076	0.870015	0.99999
14:106385221:AG:A	14_106385221	IGH	0.861945	1.19195	1.0136	0.870207	0.99999
rs149235925:106362505:G:A	14_106362505	IGH	0.842431	1.15613	0.986892	0.870207	0.99999
rs144453052:106362559:T:C	14_106362559	IGH	0.842431	1.15613	0.986892	0.870207	0.99999
rs9869244:186437554:A:T	3_186437554	KNG1	0.915989	1.10926	1.008	0.870325	0.99999
rs6003304:23133687:G:C	22_23133687	IGL	0.864749	1.18731	1.01328	0.870456	0.99999
rs5757574:22585996:C:T	22_22585996	IGL	0.912655	1.11403	1.00833	0.87047	0.99999
rs738883:22727103:C:T	22_22727103	IGL	0.884549	1.10943	0.990627	0.870545	0.99999
rs2213152:23203580:T:A	22_23203580	IGL	0.89098	1.14609	1.01052	0.870629	0.99999
rs2491393:207300259:A:G	1_207300259	C4BPA	0.895067	1.0984	0.991535	0.870687	0.99999
rs9392759:6213058:A:G	6_6213058	F13A1	0.598502	1.54446	0.961437	0.870823	0.99999
rs11679604:89319834:G:A	2_89319834	IGK	0.778714	1.2359	0.981027	0.87087	0.99999
rs377099018:6277358:G:A	6_6277358	F13A1	0.905397	1.12451	1.00902	0.870942	0.99999
rs56117420:106705055:C:T	14_106705055	IGH	0.854365	1.14261	0.988032	0.87103	0.99999
rs1475928:22590546:C:G	22_22590546	IGL	0.912529	1.11408	1.00828	0.871301	0.99999
rs35788900:22911867:A:AT	22_22911867	IGL	0.782089	1.33653	1.02239	0.87132	0.99999
rs2069920:128179646:T:C	2_128179646	PROC	0.914839	1.11074	1.00804	0.871474	0.99999
rs7141997:107163991:A:C	14_107163991	IGH	0.834293	1.16596	0.986281	0.871477	0.99999
rs1261515:39340007:C:T	5_39340007	C9	0.897771	1.09571	0.991813	0.871517	0.99999
rs6918368:6160977:A:G	6_6160977	F13A1	0.900513	1.09288	0.992045	0.871532	0.99999
rs74217733:196837639:G:A	1_196837639	CFHR2	0.879335	1.11516	0.990254	0.871634	0.99999
12:8218653:T:C	12_8218653	C3AR1	0.549077	1.6624	0.955398	0.871736	0.99999
rs776900:113799479:A:C	13_113799479	F10	0.87507	1.1198	0.9899	0.871803	0.99999
rs10150506:106290302:A:G	14_106290302	IGH	0.859055	1.13747	0.988511	0.871811	0.99999
rs2516892:107099635:C:T	14_107099635	IGH	0.822113	1.18067	0.985214	0.871837	0.99999
rs1034363:94997488:C:T	1_94997488	F3	0.840562	1.15867	0.98688	0.871862	0.99999
rs201670132:22977554:G:C	22_22977554	IGL	0.73078	1.44751	1.0285	0.871964	0.99999
rs4905222:95034946:T:C	14_95034946	SERPINA5	0.889918	1.1474	1.01049	0.872106	0.99999
rs61995825:107084615:C:A	14_107084615	IGH	0.846796	1.15148	0.987457	0.872109	0.99999
rs9332583:169521317:A:C	1_169521317	F5	0.853345	1.20559	1.01429	0.872143	0.99999
rs35802700:107150518:T:TA	14_107150518	IGH	0.761216	1.37924	1.02464	0.872439	0.99999
rs7160512:107150591:T:C	14_107150591	IGH	0.827171	1.1747	0.985739	0.872466	0.99999
rs7159157:107150595:C:T	14_107150595	IGH	0.827171	1.1747	0.985739	0.872466	0.99999
12:6099453:T:C	12_6099453	VWF	0.901762	1.09173	0.992208	0.872561	0.99999
rs12638606:187007027:T:C	3_187007027	MASP1	0.895778	1.09792	0.991711	0.872614	0.99999
rs112056707:106530814:T:A	14_106530814	IGH	0.844782	1.21983	1.01513	0.872703	0.99999
rs112226238:106530826:A:G	14_106530826	IGH	0.844782	1.21983	1.01513	0.872703	0.99999
rs7156376:106454908:G:A	14_106454908	IGH	0.859736	1.13694	0.988671	0.87303	0.99999
rs72693974:106570056:G:A	14_106570056	IGH	0.822599	1.18039	0.985386	0.873036	0.99999
rs594955:207770692:C:T	1_207770692	CR1	0.830261	1.17113	0.986075	0.873039	0.99999
rs34072490:107016157:T:C	14_107016157	IGH	0.904371	1.12564	1.00896	0.873108	0.99999
rs35340954:107016160:T:A	14_107016160	IGH	0.904371	1.12564	1.00896	0.873108	0.99999
rs35989491:107016165:T:C	14_107016165	IGH	0.904371	1.12564	1.00896	0.873108	0.99999
rs12628823:23098373:C:T	22_23098373	IGL	0.873793	1.12141	0.989889	0.873142	0.99999
rs111534580:6304454:G:GT	6_6304454	F13A1	0.894758	1.13988	1.00991	0.873182	0.99999
rs117938940:106856751:G:T	14_106856751	IGH	0.865352	1.18559	1.01289	0.873275	0.99999
rs5757067:22498941:A:G	22_22498941	IGL	0.871828	1.17521	1.01222	0.873351	0.99999
rs13187430:40966100:T:C	5_40966100	C7	0.747683	1.2803	0.978396	0.873535	0.99999
rs11626026:106270204:G:A	14_106270204	IGH	0.854494	1.20326	1.01399	0.873575	0.99999
rs117305985:44154472:T:G	19_44154472	PLAUR	0.858694	1.13823	0.98863	0.873627	0.99999
rs2266993:22903465:G:A	22_22903465	IGL	0.783465	1.33255	1.02177	0.873735	0.99999
rs2266994:22903480:G:C	22_22903480	IGL	0.783465	1.33255	1.02177	0.873735	0.99999
rs6002735:22903709:G:A	22_22903709	IGL	0.783465	1.33255	1.02177	0.873735	0.99999
rs11457954:207838749:A:AT	1_207838749	CR1L	0.897078	1.09673	0.991892	0.873824	0.99999
rs6002751:22909312:C:T	22_22909312	IGL	0.782526	1.33435	1.02184	0.873888	0.99999
rs11705416:22909404:T:G	22_22909404	IGL	0.782526	1.33435	1.02184	0.873888	0.99999
rs57882020:22909636:T:G	22_22909636	IGL	0.782526	1.33435	1.02184	0.873888	0.99999
rs6002757:22909963:A:G	22_22909963	IGL	0.782526	1.33435	1.02184	0.873888	0.99999
rs6002758:22909981:A:G	22_22909981	IGL	0.782526	1.33435	1.02184	0.873888	0.99999
rs6002759:22909983:A:G	22_22909983	IGL	0.782526	1.33435	1.02184	0.873888	0.99999
rs6002761:22910145:A:G	22_22910145	IGL	0.782526	1.33435	1.02184	0.873888	0.99999
rs4822137:22910273:A:G	22_22910273	IGL	0.782526	1.33435	1.02184	0.873888	0.99999
rs4820468:22910674:C:T	22_22910674	IGL	0.782526	1.33435	1.02184	0.873888	0.99999
rs4820469:22911060:C:T	22_22911060	IGL	0.782526	1.33435	1.02184	0.873888	0.99999
rs6002778:22912168:A:T	22_22912168	IGL	0.782526	1.33435	1.02184	0.873888	0.99999
rs2466740:106238997:A:G	14_106238997	IGH	0.860528	1.13622	0.988814	0.873935	0.99999
rs8140297:22536288:C:A	22_22536288	IGL	0.771685	1.24652	0.980778	0.873937	0.99999
rs5751346:22931688:T:G	22_22931688	IGL	0.840593	1.22657	1.0154	0.874	0.99999
rs2386360:89392687:G:A	2_89392687	IGK	0.702378	1.51508	1.03158	0.874033	0.99999
rs3964838:106632583:C:A	14_106632583	IGH	0.836593	1.23342	1.01581	0.874152	0.99999
rs72715422:106283189:T:G	14_106283189	IGH	0.879203	1.16343	1.01138	0.874185	0.99999
rs78629106:196968744:G:A	1_196968744	CFHR5	0.886866	1.10752	0.991071	0.874275	0.99999
rs61994839:106280456:G:A	14_106280456	IGH	0.904886	1.12465	1.0088	0.874453	0.99999
rs35455313:23239753:T:TA	22_23239753	IGL	0.908729	1.11902	1.00841	0.874722	0.99999
rs12434433:106203840:C:T	14_106203840	IGHG1	0.899555	1.13243	1.0093	0.874778	0.99999
rs71424600:106169422:C:T	14_106169422	IGH	0.871408	1.17552	1.0121	0.874809	0.99999
rs35707912:207829220:C:T	1_207829220	CR1L	0.854381	1.14335	0.988363	0.874855	0.99999
rs117690824:106570120:T:G	14_106570120	IGH	0.822005	1.18158	0.985527	0.87486	0.99999
rs112174666:106570122:G:A	14_106570122	IGH	0.822005	1.18158	0.985527	0.87486	0.99999
rs117392611:106570127:C:T	14_106570127	IGH	0.822005	1.18158	0.985527	0.87486	0.99999
rs189134277:106570134:A:C	14_106570134	IGH	0.822005	1.18158	0.985527	0.87486	0.99999
rs6002523:22851377:G:C	22_22851377	IGL	0.831878	1.24139	1.01621	0.874881	0.99999
rs4588191:89196906:A:C	2_89196906	IGK	0.861724	1.13507	0.989	0.874953	0.99999
12:6171597:A:ACAGTGTTGATGGAGGCC	12_6171597	VWF	0.826674	1.2505	1.01674	0.875076	0.99999
rs11160998:107076402:A:T	14_107076402	IGH	0.854569	1.14319	0.988399	0.875087	0.99999
rs5758634:22879227:G:T	22_22879227	IGL	0.829542	1.17252	0.986231	0.875196	0.99999
rs28881297:187164105:A:G	4_187164105	KLKB1	0.894135	1.10002	0.99175	0.87548	0.99999
rs6012:169528580:C:T	1_169528580	F5	0.878132	1.11709	0.990429	0.875536	0.99999
rs6427201:169528722:C:T	1_169528722	F5	0.878132	1.11709	0.990429	0.875536	0.99999
rs6427203:169529031:A:C	1_169529031	F5	0.878132	1.11709	0.990429	0.875536	0.99999
rs6022:169529826:C:A	1_169529826	F5	0.878132	1.11709	0.990429	0.875536	0.99999
rs7545236:169530070:A:C	1_169530070	F5	0.878132	1.11709	0.990429	0.875536	0.99999
rs7534848:169530093:T:C	1_169530093	F5	0.878132	1.11709	0.990429	0.875536	0.99999
rs7522982:169530176:C:G	1_169530176	F5	0.878132	1.11709	0.990429	0.875536	0.99999
rs5778621:169530531:C:CA	1_169530531	F5	0.878132	1.11709	0.990429	0.875536	0.99999
rs4656690:169531571:T:C	1_169531571	F5	0.878132	1.11709	0.990429	0.875536	0.99999
rs724509:169533744:T:A	1_169533744	F5	0.878132	1.11709	0.990429	0.875536	0.99999
rs724507:169534028:T:C	1_169534028	F5	0.878132	1.11709	0.990429	0.875536	0.99999
rs78754053:46336502:G:C	21_46336502	ITGB2	0.880162	1.11489	0.990599	0.875542	0.99999
rs178032:21130331:T:C	22_21130331	SERPIND1	0.915243	1.10954	1.00772	0.875574	0.99999
rs165866:21130549:T:C	22_21130549	SERPIND1	0.915243	1.10954	1.00772	0.875574	0.99999
rs178035:21132808:A:G	22_21132808	SERPIND1	0.915243	1.10954	1.00772	0.875574	0.99999
rs165761:21140651:A:G	22_21140651	SERPIND1	0.915243	1.10954	1.00772	0.875574	0.99999
rs4675:21141300:T:C	22_21141300	SERPIND1	0.915243	1.10954	1.00772	0.875574	0.99999
rs11851783:106649320:A:C	14_106649320	IGH	0.891144	1.14479	1.01004	0.875797	0.99999
rs35762204:107150444:T:C	14_107150444	IGH	0.795627	1.30764	1.02	0.87586	0.99999
rs400222:22763841:T:C	22_22763841	IGL	0.877455	1.16573	1.01137	0.876001	0.99999
rs6002690:22894053:C:A	22_22894053	IGL	0.873759	1.12193	0.990098	0.876002	0.99999
rs144233138:5350884:T:C	17_5350884	C1QBP	0.746678	1.40867	1.02558	0.87603	0.99999
rs140040111:5350885:G:A	17_5350885	C1QBP	0.746678	1.40867	1.02558	0.87603	0.99999
rs4378905:22964586:T:C	22_22964586	IGL	0.911033	1.11548	1.00809	0.876063	0.99999
22:22515377:T:C	22_22515377	IGL	0.846842	1.15231	0.98784	0.876264	0.99999
22:22515379:C:T	22_22515379	IGL	0.846842	1.15231	0.98784	0.876264	0.99999
rs438781:196796240:T:A	1_196796240	CFHR2	0.845442	1.21752	1.01456	0.876501	0.99999
rs2915552:3634931:T:C	17_3634931	ITGA	0.85023	1.14845	0.988152	0.876515	0.99999
rs61999229:106912633:G:C	14_106912633	IGH	0.794946	1.30864	1.01995	0.876559	0.99999
rs5757078:22499919:T:C	22_22499919	IGL	0.871032	1.17566	1.01195	0.876627	0.99999
rs10149588:106922632:T:C	14_106922632	IGH	0.857496	1.14018	0.988785	0.876692	0.99999
rs2542705:39316422:C:T	5_39316422	C9	0.899566	1.09452	0.992266	0.876698	0.99999
rs77179222:107170615:T:C	14_107170615	IGH	0.851496	1.14704	0.98828	0.876732	0.99999
rs116108988:107170617:T:C	14_107170617	IGH	0.851496	1.14704	0.98828	0.876732	0.99999
rs4043732:107155092:A:G	14_107155092	IGH	0.827993	1.17477	0.986257	0.876767	0.99999
rs9332570:169528075:C:G	1_169528075	F5	0.87863	1.11676	0.990565	0.876862	0.99999
rs1894701:169530586:T:C	1_169530586	F5	0.87863	1.11676	0.990565	0.876862	0.99999
rs72847565:89184311:G:T	2_89184311	IGK	0.737081	1.4296	1.02651	0.876945	0.99999
rs4288008:110708573:G:A	4_110708573	CFI	0.895376	1.09893	0.991945	0.877009	0.99999
rs74810716:207506941:T:G	1_207506941	CD55	0.848428	1.15064	0.988045	0.87703	0.99999
rs2226940:22717645:G:A	22_22717645	IGL	0.889864	1.14646	1.01005	0.877079	0.99999
rs2753573:106253708:C:T	14_106253708	IGH	0.822417	1.18165	0.985803	0.877096	0.99999
rs6695525:196845521:T:G	1_196845521	CFHR2	0.897362	1.1352	1.0093	0.877338	0.99999
12:6169522:T:C	12_6169522	VWF	0.783096	1.33141	1.02109	0.877497	0.99999
rs1885135:95042875:T:C	14_95042875	SERPINA5	0.889781	1.14643	1.00999	0.877849	0.99999
rs8022491:95044577:A:G	14_95044577	SERPINA5	0.889781	1.14643	1.00999	0.877849	0.99999
rs1983657:95047293:T:A	14_95047293	SERPINA5	0.889781	1.14643	1.00999	0.877849	0.99999
rs2227244:169489358:T:C	1_169489358	F5	0.906804	1.12127	1.00835	0.877976	0.99999
rs2213867:169489585:T:C	1_169489585	F5	0.906804	1.12127	1.00835	0.877976	0.99999
rs9332655:169490592:A:G	1_169490592	F5	0.906804	1.12127	1.00835	0.877976	0.99999
rs9332652:169491021:A:AT	1_169491021	F5	0.906804	1.12127	1.00835	0.877976	0.99999
rs9332651:169491149:G:A	1_169491149	F5	0.906804	1.12127	1.00835	0.877976	0.99999
rs59745661:196955502:T:A	1_196955502	CFHR5	0.888283	1.10656	0.991433	0.878014	0.99999
rs1830519:161132830:G:A	6_161132830	PLG	0.888682	1.10614	0.991467	0.878026	0.99999
rs696619:95005220:G:A	1_95005220	F3	0.895552	1.13775	1.00941	0.878051	0.99999
rs139424688:89455574:C:T	2_89455574	IGK	0.710901	1.33869	0.975538	0.878093	0.99999
rs2188000:106769521:C:A	14_106769521	IGH	0.846095	1.15363	0.987969	0.878366	0.99999
rs76481162:123740526:A:G	9_123740526	C5	0.857482	1.19695	1.0131	0.878469	0.99999
rs5759449:23103010:C:T	22_23103010	IGL	0.894364	1.13941	1.00948	0.878616	0.99999
rs61993581:106285251:C:T	14_106285251	IGH	0.88983	1.10501	0.991598	0.878629	0.99999
rs930507:54528266:G:C	10_54528266	MBL2	0.875339	1.12064	0.990425	0.878669	0.99999
rs6576175:106923383:A:G	14_106923383	IGH	0.8585	1.13944	0.989044	0.878767	0.99999
rs361907:22862813:G:C	22_22862813	IGL	0.808663	1.19927	0.984788	0.878809	0.99999
rs61994838:106272850:C:A	14_106272850	IGH	0.901769	1.12842	1.00875	0.87897	0.99999
rs375225073:106886415:C:A	14_106886415	IGH	0.747157	1.40551	1.02476	0.879397	0.99999
rs113359359:106515285:T:C	14_106515285	IGH	0.577053	1.60144	0.961309	0.879551	0.99999
rs9332667:169486501:G:C	1_169486501	F5	0.906687	1.12117	1.00824	0.879559	0.99999
rs200206192:106086860:A:G	14_106086860	IGH	0.868622	1.17874	1.01187	0.879565	0.99999
rs7150102:106921387:T:G	14_106921387	IGH	0.858841	1.13922	0.989145	0.879628	0.99999
rs7150107:106921396:T:C	14_106921396	IGH	0.858841	1.13922	0.989145	0.879628	0.99999
rs12897879:106732185:C:T	14_106732185	IGH	0.77495	1.34664	1.02156	0.879745	0.99999
rs383648:23193123:T:C	22_23193123	IGL	0.865434	1.18376	1.01216	0.879773	0.99999
rs9607986:22874843:G:C	22_22874843	IGL	0.852211	1.14684	0.988608	0.879778	0.99999
rs4502119:106791119:A:G	14_106791119	IGH	0.80762	1.20089	0.984817	0.879846	0.99999
rs78790711:106749932:A:G	14_106749932	IGH	0.822407	1.2563	1.01646	0.879945	0.99999
rs1985791:23055539:G:T	22_23055539	IGL	0.816588	1.18964	0.985622	0.880073	0.99999
rs60859720:89233111:C:T	2_89233111	IGK	0.774269	1.34784	1.02156	0.880095	0.99999
rs12147135:107226224:T:C	14_107226224	IGH	0.824224	1.18022	0.986287	0.880165	0.99999
rs9607638:22515670:A:G	22_22515670	IGL	0.862243	1.18877	1.01243	0.88018	0.99999
rs55983845:22992137:GT:G	22_22992137	IGL	0.821309	1.18385	0.986055	0.880325	0.99999
rs60596189:22841830:C:CTT	22_22841830	IGL	0.7624	1.26187	0.98084	0.880366	0.99999
22:21135063:C:CAAAAAAAAAAAAAAA	22_21135063	SERPIND1	0.908658	1.11819	1.008	0.880408	0.99999
rs139799891:106594489:A:G	14_106594489	IGH	0.838225	1.16341	0.987521	0.880637	0.99999
rs605082:196801917:C:T	1_196801917	CFHR2	0.853505	1.20284	1.01323	0.880661	0.99999
rs2156879:22560610:A:G	22_22560610	IGL	0.884077	1.15447	1.01027	0.880732	0.99999
rs11458090:46664497:C:CT	13_46664497	CPB2	0.894616	1.13862	1.00927	0.880768	0.99999
rs34433893:23203226:A:C	22_23203226	IGL	0.854898	1.14395	0.988917	0.880774	0.99999
rs112777335:106676193:T:C	14_106676193	IGH	0.838238	1.22833	1.01471	0.880923	0.99999
12:6147110:T:C	12_6147110	VWF	0.835601	1.16662	0.987333	0.880964	0.99999
12:7133041:T:G	12_7133041	C1S	0.686709	1.38063	0.973699	0.88108	0.99999
rs9623971:23256279:C:G	22_23256279	IGL	0.909738	1.11652	1.00784	0.881202	0.99999
rs11384490:22745771:T:TG	22_22745771	IGL	0.877915	1.11825	0.990821	0.881254	0.99999
rs145935204:33749637:C:T	11_33749637	CD59	0.832337	1.23836	1.01525	0.8813	0.99999
rs35145884:46650531:C:CA	13_46650531	CPB2	0.868472	1.17851	1.01168	0.881418	0.99999
rs138294882:57413625:A:AAAAC	1_57413625	C8B	0.897447	1.09735	0.992378	0.881444	0.99999
rs56366835:106931021:C:A	14_106931021	IGH	0.846292	1.21453	1.01383	0.881548	0.99999
rs12626397:46336082:T:C	21_46336082	ITGB2	0.892592	1.10249	0.992005	0.881558	0.99999
rs4972097:89362439:T:C	2_89362439	IGK	0.72724	1.44902	1.02654	0.881593	0.99999
12:6113883:T:TATATATAG	12_6113883	VWF	0.915009	1.10896	1.00733	0.88168	0.99999
12:6170299:G:A	12_6170299	VWF	0.783501	1.32854	1.02025	0.881692	0.99999
12:6170571:TGACAAGAG:T	12_6170571	VWF	0.783501	1.32854	1.02025	0.881692	0.99999
rs72670338:57382745:C:T	1_57382745	C8A	0.841913	1.1593	0.98794	0.881807	0.99999
12:6148674:G:A	12_6148674	VWF	0.815085	1.19201	0.985694	0.881866	0.99999
rs11899088:89328212:T:C	2_89328212	IGK	0.751214	1.39515	1.02374	0.881874	0.99999
rs60985672:89311762:G:A	2_89311762	IGK	0.756096	1.27148	0.980491	0.881882	0.99999
rs8178724:42051522:G:A	8_42051522	PLAT	0.910544	1.11526	1.00772	0.881895	0.99999
rs12895160:106236451:T:G	14_106236451	IGH	0.893609	1.13989	1.00926	0.881943	0.99999
rs140893130:89363324:G:T	2_89363324	IGK	0.724109	1.45598	1.02679	0.882071	0.99999
rs11445130:137775825:T:TG	9_137775825	FCN2	0.862235	1.13584	0.989625	0.88208	0.99999
rs2051501:22709308:T:A	22_22709308	IGL	0.901574	1.12813	1.00851	0.88219	0.99999
rs443102:23029263:T:C	22_23029263	IGL	0.737299	1.29942	0.978807	0.882205	0.99999
rs1012818:22593510:T:C	22_22593510	IGL	0.911488	1.11385	1.0076	0.882297	0.99999
rs1853880:196901424:C:T	1_196901424	CFHR2	0.876852	1.1196	0.990821	0.882409	0.99999
rs398750:23260922:A:G	22_23260922	IGL	0.817344	1.18934	0.985951	0.882453	0.99999
rs7150523:106271317:C:G	14_106271317	IGH	0.827947	1.24559	1.01552	0.882475	0.99999
rs11703962:23048921:G:A	22_23048921	IGL	0.845772	1.1549	0.988322	0.882492	0.99999
rs60032225:23019307:G:T	22_23019307	IGL	0.80881	1.20015	0.985237	0.882556	0.99999
12:6092022:T:TA	12_6092022	VWF	0.897061	1.09792	0.992424	0.88271	0.99999
rs4818988:46348764:A:T	21_46348764	ITGB2	0.895534	1.09955	0.992311	0.882789	0.99999
rs41441347:57010795:T:C	18_57010795	LMAN1	0.8734	1.17044	1.01107	0.882808	0.99999
rs35643887:106457339:T:C	14_106457339	IGH	0.879386	1.16117	1.0105	0.882849	0.99999
rs71199478:22732100:T:TG	22_22732100	IGL	0.875662	1.1669	1.01084	0.882928	0.99999
rs12484482:22534548:C:T	22_22534548	IGL	0.895406	1.09971	0.992315	0.88302	0.99999
rs142232335:22625376:T:C	22_22625376	IGL	0.858581	1.19386	1.01244	0.883152	0.99999
rs831632:33741128:A:T	11_33741128	CD59	0.738535	1.42223	1.02487	0.883158	0.99999
rs11799737:207270758:A:G	1_207270758	C4BPB	0.820491	1.1856	0.986295	0.883168	0.99999
12:6105499:T:C	12_6105499	VWF	0.902369	1.09243	0.992864	0.883235	0.99999
rs77245500:106312199:G:A	14_106312199	IGH	0.861409	1.137	0.989658	0.883288	0.99999
rs199503395:89331289:C:CG	2_89331289	IGK	0.694304	1.52789	1.02996	0.883348	0.99999
rs78956591:107166213:G:C	14_107166213	IGH	0.848725	1.15165	0.988651	0.883451	0.99999
rs13340082:22404083:G:A	22_22404083	IGL	0.874178	1.12275	0.990698	0.883611	0.99999
rs12044246:207805956:C:T	1_207805956	CR1	0.772494	1.24891	0.98223	0.883686	0.99999
rs2877095:23105970:A:C	22_23105970	IGL	0.878028	1.16306	1.01054	0.883726	0.99999
rs34470533:107105916:T:TA	14_107105916	IGH	0.880539	1.1592	1.01031	0.883748	0.99999
rs4991802:22533421:G:T	22_22533421	IGL	0.895309	1.09991	0.992353	0.883756	0.99999
rs5759470:23120186:T:G	22_23120186	IGL	0.874735	1.12216	0.990753	0.883761	0.99999
rs35166539:23107393:G:C	22_23107393	IGL	0.840411	1.16152	0.988005	0.88378	0.99999
rs112413561:106530795:C:T	14_106530795	IGH	0.890156	1.14466	1.00942	0.883794	0.99999
rs4050505:22996450:A:G	22_22996450	IGL	0.80454	1.206	0.985026	0.883839	0.99999
rs144790057:89406075:T:C	2_89406075	IGK	0.667899	1.41576	0.972412	0.883949	0.99999
rs17374745:6271062:G:A	6_6271062	F13A1	0.828193	1.17633	0.98703	0.884049	0.99999
rs11621468:106921205:C:T	14_106921205	IGH	0.86157	1.13699	0.989745	0.884182	0.99999
rs12437211:106525546:G:A	14_106525546	IGH	0.803779	1.20711	0.985011	0.884254	0.99999
rs12437142:106525552:A:G	14_106525552	IGH	0.803779	1.20711	0.985011	0.884254	0.99999
rs72753965:41144853:T:G	5_41144853	C6	0.894094	1.10128	0.992294	0.884316	0.99999
rs3805711:41146277:C:T	5_41146277	C6	0.894094	1.10128	0.992294	0.884316	0.99999
rs3805712:41147528:G:A	5_41147528	C6	0.894094	1.10128	0.992294	0.884316	0.99999
rs5024275:41149147:C:A	5_41149147	C6	0.894094	1.10128	0.992294	0.884316	0.99999
rs1014587:41149235:A:G	5_41149235	C6	0.894094	1.10128	0.992294	0.884316	0.99999
rs2450086:120073114:G:A	8_120073114	COLEC10	0.795486	1.21798	0.984321	0.884383	0.99999
rs834903:39334323:G:A	5_39334323	C9	0.915663	1.10763	1.00708	0.884433	0.99999
12:6165377:C:T	12_6165377	VWF	0.884742	1.11133	0.991586	0.884501	0.99999
rs5759448:23102502:G:A	22_23102502	IGL	0.894281	1.1384	1.00898	0.884522	0.99999
12:6121871:T:A	12_6121871	VWF	0.869708	1.17577	1.01123	0.884616	0.99999
rs1012819:22593407:A:G	22_22593407	IGL	0.911434	1.11356	1.00744	0.884623	0.99999
rs11206934:57379401:T:C	1_57379401	C8A	0.858868	1.19297	1.01223	0.884716	0.99999
rs4732729:27461492:C:A	8_27461492	CLU	0.856341	1.1431	0.989385	0.884837	0.99999
rs56291442:6264135:C:G	6_6264135	F13A1	0.809935	1.19937	0.985601	0.884862	0.99999
rs117476:89182245:G:T	2_89182245	IGK	0.791958	1.22285	0.984095	0.884975	0.99999
rs3813946:207627693:T:C	1_207627693	CR2	0.829629	1.17482	0.987252	0.88506	0.99999
rs2227686:100778324:A:G	7_100778324	SERPINE1	0.894082	1.13858	1.00895	0.885115	0.99999
rs2450083:120063542:T:C	8_120063542	COLEC10	0.901797	1.12726	1.00824	0.885318	0.99999
rs16993280:23157485:G:A	22_23157485	IGL	0.614041	1.52324	0.967125	0.885324	0.99999
rs16993283:23157886:G:A	22_23157886	IGL	0.614041	1.52324	0.967125	0.885324	0.99999
rs11442256:120073641:A:AT	8_120073641	COLEC10	0.888367	1.147	1.00943	0.885475	0.99999
rs7675460:110720588:C:A	4_110720588	CFI	0.901384	1.09375	0.992918	0.885485	0.99999
rs12889888:106488018:C:T	14_106488018	IGH	0.694541	1.52546	1.02932	0.885534	0.99999
rs148536103:113802713:T:C	13_113802713	F10	0.880614	1.15868	1.01012	0.885601	0.99999
rs822620:186452504:T:G	3_186452504	KNG1	0.88553	1.11066	0.991727	0.885695	0.99999
rs3805716:41161489:A:T	5_41161489	C6	0.847399	1.15368	0.988752	0.885731	0.99999
rs79473576:106529135:A:C	14_106529135	IGH	0.88852	1.10744	0.99196	0.885759	0.99999
rs5751324:22927301:G:A	22_22927301	IGL	0.732666	1.30816	0.979	0.885881	0.99999
rs5758855:22928199:A:G	22_22928199	IGL	0.732666	1.30816	0.979	0.885881	0.99999
12:6100796:C:T	12_6100796	VWF	0.902638	1.0925	0.993043	0.886006	0.99999
12:6104868:G:A	12_6104868	VWF	0.902638	1.0925	0.993043	0.886006	0.99999
rs2051499:22709100:C:G	22_22709100	IGL	0.737427	1.30097	0.979473	0.886122	0.99999
rs5757591:22589408:T:C	22_22589408	IGL	0.897758	1.09765	0.992686	0.886181	0.99999
rs35214558:106739279:A:T	14_106739279	IGH	0.75416	1.38623	1.02247	0.886227	0.99999
rs72693950:106530845:A:T	14_106530845	IGH	0.846837	1.21219	1.01318	0.886236	0.99999
12:7100082:C:T	12_7100082	C1S	0.665562	1.42153	0.972686	0.886247	0.99999
12:7101437:A:G	12_7101437	C1S	0.665562	1.42153	0.972686	0.886247	0.99999
12:7102216:C:A	12_7102216	C1S	0.665562	1.42153	0.972686	0.886247	0.99999
rs55661410:89197190:C:T	2_89197190	IGK	0.862047	1.13684	0.989955	0.886273	0.99999
rs113394449:106524047:A:ATT	14_106524047	IGH	0.883095	1.1134	0.991585	0.886333	0.99999
rs3823055:161138917:A:G	6_161138917	PLG	0.894208	1.10145	0.992432	0.886393	0.99999
rs1594307:161141184:C:T	6_161141184	PLG	0.894208	1.10145	0.992432	0.886393	0.99999
rs116970637:106599609:G:A	14_106599609	IGH	0.72901	1.44153	1.02513	0.886531	0.99999
rs4486788:106523521:A:G	14_106523521	IGH	0.904367	1.12334	1.00792	0.886542	0.99999
rs11393029:196794449:G:GT	1_196794449	CFHR2	0.860192	1.19029	1.01187	0.886763	0.99999
rs112790379:89399040:A:T	2_89399040	IGK	0.667197	1.4189	0.972977	0.886829	0.99999
rs3937349:22725550:C:T	22_22725550	IGL	0.874747	1.16737	1.01052	0.88694	0.99999
rs12043913:207693563:G:T	1_207693563	CR1	0.881958	1.15634	1.00987	0.886961	0.99999
rs188439362:6312710:T:C	6_6312710	F13A1	0.829667	1.24101	1.01471	0.886982	0.99999
rs2436086:3625582:C:T	17_3625582	ITGA	0.897969	1.13252	1.00845	0.886983	0.99999
rs3828509:40961873:A:G	5_40961873	C7	0.736355	1.30299	0.979523	0.886998	0.99999
rs2069910:128177974:T:C	2_128177974	PROC	0.90183	1.09348	0.993041	0.887025	0.99999
rs139253934:106361701:C:T	14_106361701	IGH	0.834376	1.16952	0.987837	0.887033	0.99999
rs3829430:106361707:A:C	14_106361707	IGH	0.834376	1.16952	0.987837	0.887033	0.99999
rs2450084:120071380:A:C	8_120071380	COLEC10	0.890346	1.14373	1.00912	0.887059	0.99999
rs4607021:46322487:G:A	21_46322487	ITGB2	0.911835	1.11262	1.00724	0.887074	0.99999
rs112027281:106845308:A:T	14_106845308	IGH	0.853248	1.14714	0.989342	0.887152	0.99999
rs139488657:106235567:G:A	14_106235567	IGH	0.83865	1.16441	0.988197	0.887221	0.99999
rs4042058:106235569:C:G	14_106235569	IGHG3	0.83865	1.16441	0.988197	0.887221	0.99999
rs2227687:100778327:C:T	7_100778327	SERPINE1	0.893561	1.13894	1.00882	0.887239	0.99999
rs61818922:196814955:A:T	1_196814955	CFHR2	0.892825	1.10305	0.992386	0.887322	0.99999
rs138051831:106234623:C:T	14_106234623	IGH	0.887228	1.14829	1.00935	0.887467	0.99999
rs2009996:23105331:C:T	22_23105331	IGL	0.894212	1.13793	1.00874	0.887477	0.99999
rs56208286:106234293:A:G	14_106234293	IGH	0.834026	1.17006	0.987855	0.887485	0.99999
rs547138:113792170:T:A	13_113792170	F10	0.890522	1.10555	0.992226	0.887523	0.99999
rs5757448:22566968:A:G	22_22566968	IGL	0.76641	1.2589	0.982259	0.887562	0.99999
rs28688641:22977697:T:C	22_22977697	IGL	0.863439	1.1355	0.99017	0.887579	0.99999
12:6169219:T:C	12_6169219	VWF	0.778572	1.33532	1.01963	0.887667	0.99999
rs61818923:196815244:A:T	1_196815244	CFHR2	0.806117	1.2051	0.985623	0.88773	0.99999
rs11579214:196893979:C:A	1_196893979	CFHR2	0.889513	1.14482	1.00912	0.887798	0.99999
rs5758478:22841841:A:T	22_22841841	IGL	0.850194	1.20617	1.01266	0.887888	0.99999
rs7141083:106853325:A:G	14_106853325	IGH	0.832616	1.23561	1.01429	0.88794	0.99999
rs9458022:161171682:T:A	6_161171682	PLG	0.882959	1.11381	0.991688	0.887972	0.99999
rs200116090:196968937:G:A	1_196968937	CFHR5	0.88762	1.10875	0.992041	0.888012	0.99999
rs145580255:106823941:G:A	14_106823941	IGH	0.850786	1.15022	0.989237	0.888126	0.99999
rs2051485:22845830:A:G	22_22845830	IGL	0.851324	1.20422	1.01251	0.888227	0.99999
rs2753506:106322388:G:A	14_106322388	IGH	0.842647	1.15988	0.988621	0.888342	0.99999
rs111599611:106354503:C:T	14_106354503	IGH	0.820105	1.18745	0.986831	0.88835	0.99999
rs3798903:161133335:T:C	6_161133335	PLG	0.90027	1.09529	0.993005	0.888399	0.99999
rs4252092:161133651:G:A	6_161133651	PLG	0.90027	1.09529	0.993005	0.888399	0.99999
rs3757019:161135111:C:T	6_161135111	PLG	0.90027	1.09529	0.993005	0.888399	0.99999
rs4698784:110669261:A:T	4_110669261	CFI	0.90942	1.11581	1.00734	0.888459	0.99999
rs10136128:106994922:A:G	14_106994922	IGH	0.89657	1.13429	1.00845	0.888481	0.99999
rs5759445:23100539:A:G	22_23100539	IGL	0.892536	1.14019	1.00879	0.88857	0.99999
12:6127919:T:G	12_6127919	VWF	0.740123	1.4152	1.02344	0.888582	0.99999
rs145874011:106606257:C:T	14_106606257	IGH	0.825981	1.1802	0.98733	0.888615	0.99999
rs16993225:23154058:C:T	22_23154058	IGL	0.67478	1.40628	0.974131	0.88873	0.99999
rs3024429:6198195:A:G	6_6198195	F13A1	0.576454	1.61214	0.964015	0.888906	0.99999
12:6062878:G:A	12_6062878	VWF	0.91332	1.11022	1.00697	0.889093	0.99999
rs34676801:89158023:G:GT	2_89158023	IGK	0.83844	1.16511	0.98837	0.889156	0.99999
12:7141382:G:A	12_7141382	C1S	0.667278	1.42031	0.973519	0.889243	0.99999
12:7142367:T:C	12_7142367	C1S	0.667278	1.42031	0.973519	0.889243	0.99999
rs248345:39318215:C:T	5_39318215	C9	0.900194	1.0955	0.993059	0.889406	0.99999
rs155380:39321901:T:C	5_39321901	C9	0.900194	1.0955	0.993059	0.889406	0.99999
rs261755:39323134:G:A	5_39323134	C9	0.900194	1.0955	0.993059	0.889406	0.99999
rs9504695:6159476:A:G	6_6159476	F13A1	0.901834	1.09378	0.993179	0.889411	0.99999
rs2040466:106675165:A:G	14_106675165	IGH	0.855342	1.19725	1.01196	0.889787	0.99999
rs4442690:106889800:C:G	14_106889800	IGH	0.900549	1.12827	1.008	0.889797	0.99999
rs79684104:89295888:A:G	2_89295888	IGK	0.741031	1.29712	0.980412	0.88984	0.99999
rs2624378:89295897:A:G	2_89295897	IGK	0.741031	1.29712	0.980412	0.88984	0.99999
rs59586577:196802897:C:G	1_196802897	CFHR2	0.852588	1.20168	1.0122	0.889888	0.99999
rs459285:196802995:C:T	1_196802995	CFHR2	0.852588	1.20168	1.0122	0.889888	0.99999
rs5758867:22930391:C:T	22_22930391	IGL	0.753197	1.27894	0.981475	0.889892	0.99999
rs76680470:106287930:G:T	14_106287930	IGH	0.863169	1.13625	0.990342	0.889926	0.99999
rs2073451:23114993:G:A	22_23114993	IGL	0.874517	1.12345	0.991201	0.890003	0.99999
rs2106392:22951246:C:G	22_22951246	IGL	0.875492	1.16544	1.01012	0.890297	0.99999
rs7288888:22720450:C:A	22_22720450	IGL	0.825785	1.18089	0.987502	0.89038	0.99999
rs6576220:107182839:T:C	14_107182839	IGH	0.905521	1.12103	1.00753	0.89047	0.99999
rs9941964:23106508:G:A	22_23106508	IGL	0.839945	1.16363	0.988626	0.890586	0.99999
rs13261635:120082971:T:C	8_120082971	COLEC10	0.910422	1.11405	1.0071	0.890654	0.99999
rs457617:22969858:G:C	22_22969858	IGL	0.895764	1.10038	0.992814	0.890709	0.99999
rs231547:89176009:C:T	2_89176009	IGK	0.795872	1.21949	0.985169	0.89083	0.99999
rs4403440:120031575:G:A	8_120031575	COLEC10	0.902963	1.09278	0.993346	0.890902	0.99999
rs10091277:120034387:A:G	8_120034387	COLEC10	0.902963	1.09278	0.993346	0.890902	0.99999
rs79272971:106531152:G:A	14_106531152	IGH	0.827975	1.24256	1.0143	0.890933	0.99999
rs1557618:22932241:G:T	22_22932241	IGL	0.862717	1.1851	1.01114	0.891208	0.99999
rs8012453:107182826:A:G	14_107182826	IGH	0.905481	1.12094	1.00747	0.891345	0.99999
rs2227721:26697451:C:A	17_26697451	VTN	0.818328	1.1905	0.987026	0.891385	0.99999
rs2227720:26697521:A:G	17_26697521	VTN	0.818328	1.1905	0.987026	0.891385	0.99999
rs2227718:26698104:C:A	17_26698104	VTN	0.818328	1.1905	0.987026	0.891385	0.99999
rs111502247:26698470:T:C	17_26698470	VTN	0.818328	1.1905	0.987026	0.891385	0.99999
rs72695904:106604493:G:A	14_106604493	IGH	0.840769	1.16288	0.988795	0.891675	0.99999
rs115727715:106605000:A:G	14_106605000	IGH	0.840769	1.16288	0.988795	0.891675	0.99999
rs10131173:106715078:G:A	14_106715078	IGH	0.70073	1.36265	0.977163	0.89169	0.99999
rs5029979:186437385:G:A	3_186437385	KNG1	0.914701	1.10789	1.00667	0.891778	0.99999
rs10801586:197021189:C:T	1_197021189	F13B	0.885679	1.14969	1.00909	0.891875	0.99999
rs2298883:197028634:A:G	1_197028634	F13B	0.885679	1.14969	1.00909	0.891875	0.99999
rs7256577:47801027:A:G	19_47801027	C5AR1	0.863557	1.18357	1.01098	0.891995	0.99999
rs2877086:23254341:G:A	22_23254341	IGL	0.908884	1.11601	1.00713	0.892019	0.99999
rs3811381:207790088:C:G	1_207790088	CR1	0.814579	1.19544	0.986804	0.892024	0.99999
rs11846493:106488041:C:T	14_106488041	IGH	0.690471	1.38045	0.976298	0.892039	0.99999
rs12432751:106768861:G:A	14_106768861	IGH	0.847529	1.15489	0.989346	0.892073	0.99999
rs841696:94999659:G:A	1_94999659	F3	0.811703	1.19916	0.98659	0.892125	0.99999
rs650877:207748793:A:G	1_207748793	CR1	0.837956	1.16638	0.988624	0.892126	0.99999
rs609297:207765557:A:G	1_207765557	CR1	0.837956	1.16638	0.988624	0.892126	0.99999
rs6002779:22912890:A:G	22_22912890	IGL	0.776289	1.3376	1.019	0.892132	0.99999
rs62226018:22914300:C:T	22_22914300	IGL	0.776289	1.3376	1.019	0.892132	0.99999
rs1960259:106239219:A:G	14_106239219	IGH	0.872842	1.12571	0.991244	0.892218	0.99999
rs66787073:89267447:T:G	2_89267447	IGK	0.782163	1.32602	1.01841	0.892224	0.99999
rs5750779:22585324:T:A	22_22585324	IGL	0.805975	1.20662	0.986159	0.8923	0.99999
rs62234784:22589022:C:T	22_22589022	IGL	0.805975	1.20662	0.986159	0.8923	0.99999
rs11243076:6311820:C:T	6_6311820	F13A1	0.909093	1.11566	1.0071	0.892325	0.99999
rs5750798:22597291:C:G	22_22597291	IGL	0.859364	1.19011	1.0113	0.892364	0.99999
rs5756789:22433366:C:A	22_22433366	IGL	0.833025	1.2334	1.01363	0.892408	0.99999
rs57258431:106175044:A:G	14_106175044	IGH	0.810487	1.20089	0.986563	0.892711	0.99999
rs2597743:40924857:C:T	5_40924857	C7	0.854018	1.19856	1.01173	0.892737	0.99999
12:6100369:ACACG:A	12_6100369	VWF	0.902165	1.09387	0.993402	0.892873	0.99999
rs2725139:106251058:C:G	14_106251058	IGH	0.807317	1.20505	0.986333	0.892874	0.99999
rs57929921:89269227:C:T	2_89269227	IGK	0.782276	1.32542	1.01825	0.893021	0.99999
rs17493443:22708408:A:T	22_22708408	IGL	0.740275	1.29973	0.980896	0.893146	0.99999
rs2175495:187169123:C:T	4_187169123	KLKB1	0.898015	1.09831	0.993126	0.893168	0.99999
rs4065:75676464:C:T	10_75676464	PLAU	0.866951	1.13254	0.990888	0.893191	0.99999
rs2450073:120093962:A:G	8_120093962	COLEC10	0.901239	1.09489	0.993356	0.8932	0.99999
rs2450071:120094077:A:T	8_120094077	COLEC10	0.901239	1.09489	0.993356	0.8932	0.99999
rs1385491:120094478:A:G	8_120094478	COLEC10	0.901239	1.09489	0.993356	0.8932	0.99999
rs10131347:106706311:T:C	14_106706311	IGH	0.891729	1.14046	1.00845	0.893296	0.99999
rs11688311:89267060:T:C	2_89267060	IGK	0.78232	1.32518	1.01819	0.893329	0.99999
rs1849787:89267990:T:C	2_89267990	IGK	0.78232	1.32518	1.01819	0.893329	0.99999
rs13053682:22612431:G:A	22_22612431	IGL	0.738193	1.30306	0.98077	0.893449	0.99999
rs3914010:186939573:A:G	3_186939573	MASP1	0.762741	1.26642	0.982829	0.893476	0.99999
12:6141791:G:A	12_6141791	VWF	0.84646	1.15652	0.989419	0.893725	0.99999
rs35774441:196745298:T:C	1_196745298	CFHR3	0.859313	1.18982	1.01115	0.893731	0.99999
rs5757433:22565719:C:T	22_22565719	IGL	0.769119	1.25737	0.983398	0.893787	0.99999
rs2051500:22709163:C:T	22_22709163	IGL	0.741044	1.29885	0.981074	0.893823	0.99999
rs62094057:57008836:T:C	18_57008836	LMAN1	0.867933	1.13155	0.991014	0.893867	0.99999
rs72715495:106437080:C:T	14_106437080	IGH	0.869808	1.12944	0.991158	0.893974	0.99999
rs6819853:110699090:T:C	4_110699090	CFI	0.894236	1.13663	1.00817	0.894181	0.99999
rs4972070:89223654:T:C	2_89223654	IGK	0.771409	1.34623	1.01907	0.894232	0.99999
14:106478292:T:C	14_106478292	IGH	0.728695	1.43694	1.02328	0.894327	0.99999
rs710473:186992990:C:T	3_186992990	MASP1	0.886417	1.14809	1.0088	0.89434	0.99999
rs142658367:107098635:G:T	14_107098635	IGH	0.859735	1.14106	0.990461	0.894419	0.99999
rs2467917:106964605:G:T	14_106964605	IGH	0.891179	1.14103	1.0084	0.8945	0.99999
rs200123836:106200601:C:T	14_106200601	IGH	0.893028	1.13831	1.00824	0.894602	0.99999
rs10143995:106286307:T:C	14_106286307	IGH	0.88936	1.10785	0.992614	0.894753	0.99999
rs4511431:106523408:C:T	14_106523408	IGH	0.90652	1.1189	1.00713	0.89477	0.99999
rs11683793:89267767:C:A	2_89267767	IGK	0.782411	1.32431	1.01792	0.894772	0.99999
12:6163644:G:A	12_6163644	VWF	0.906909	1.11835	1.00709	0.894815	0.99999
rs401332:196801321:T:G	1_196801321	CFHR2	0.849784	1.20479	1.01184	0.894884	0.99999
rs2254060:89433652:G:T	2_89433652	IGK	0.698893	1.36754	0.97763	0.894894	0.99999
rs112489348:89436358:G:A	2_89436358	IGK	0.698893	1.36754	0.97763	0.894894	0.99999
rs4709458:161141158:T:C	6_161141158	PLG	0.90073	1.09566	0.993426	0.895009	0.99999
rs71524421:196815708:C:G	1_196815708	CFHR2	0.894415	1.10242	0.992986	0.895014	0.99999
12:6096691:G:A	12_6096691	VWF	0.844474	1.15919	0.989398	0.895065	0.99999
rs12879659:106735894:A:C	14_106735894	IGH	0.806694	1.20651	0.98655	0.895092	0.99999
12:6109902:T:C	12_6109902	VWF	0.902894	1.09338	0.993584	0.895142	0.99999
rs231555:89186993:C:T	2_89186993	IGK	0.820919	1.18828	0.987664	0.895332	0.99999
rs150572292:196811134:T:A	1_196811134	CFHR2	0.814818	1.26383	1.01479	0.895715	0.99999
rs4820530:23130498:A:G	22_23130498	IGL	0.876776	1.1219	0.991795	0.89577	0.99999
rs10133674:107148805:T:G	14_107148805	IGH	0.828427	1.17897	0.988278	0.895791	0.99999
rs11160907:106478716:A:G	14_106478716	IGH	0.884606	1.1504	1.00879	0.896139	0.99999
rs67616166:106639209:C:G	14_106639209	IGH	0.892842	1.13827	1.00812	0.896202	0.99999
rs190753651:106354668:T:C	14_106354668	IGH	0.822139	1.18698	0.98786	0.896271	0.99999
rs182880715:106354672:A:C	14_106354672	IGH	0.822139	1.18698	0.98786	0.896271	0.99999
rs71318743:22418277:T:TTTAACA	22_22418277	IGL	0.876498	1.1223	0.991815	0.89631	0.99999
rs17113086:107079378:A:G	14_107079378	IGH	0.837447	1.16801	0.989015	0.896451	0.99999
rs61995801:107079623:C:A	14_107079623	IGH	0.837447	1.16801	0.989015	0.896451	0.99999
rs61995802:107079921:C:A	14_107079921	IGH	0.837447	1.16801	0.989015	0.896451	0.99999
rs17113088:107080064:G:T	14_107080064	IGH	0.837447	1.16801	0.989015	0.896451	0.99999
rs12590205:107082637:T:A	14_107082637	IGH	0.837447	1.16801	0.989015	0.896451	0.99999
rs11569556:6681430:G:A	19_6681430	C3	0.745052	1.2939	0.981848	0.896493	0.99999
rs8137905:23153462:G:A	22_23153462	IGL	0.733183	1.42544	1.0223	0.896516	0.99999
rs5757233:22529724:G:A	22_22529724	IGL	0.896254	1.10068	0.993223	0.896768	0.99999
rs5757242:22530163:A:G	22_22530163	IGL	0.896254	1.10068	0.993223	0.896768	0.99999
rs8178887:42042125:G:A	8_42042125	PLAT	0.822795	1.18629	0.987964	0.89678	0.99999
rs72736416:196917136:T:C	1_196917136	CFHR2	0.800198	1.28975	1.0159	0.896922	0.99999
rs4326953:106530515:C:A	14_106530515	IGH	0.8414	1.2179	1.01229	0.896946	0.99999
rs75625254:106458364:T:C	14_106458364	IGH	0.862362	1.13852	0.990865	0.896966	0.99999
rs62225131:22642524:T:G	22_22642524	IGL	0.823448	1.18553	0.988041	0.89704	0.99999
rs78228069:89289302:A:G	2_89289302	IGK	0.784301	1.31956	1.01732	0.897074	0.99999
rs62172424:188399525:T:C	2_188399525	TFPI	0.871981	1.12754	0.99156	0.897145	0.99999
rs76967878:106529264:A:G	14_106529264	IGH	0.851975	1.15072	0.990146	0.897247	0.99999
rs11569565:6678474:G:A	19_6678474	C3	0.745268	1.29392	0.981997	0.897295	0.99999
rs409253:196795014:G:A	1_196795014	CFHR2	0.847803	1.20728	1.0117	0.897385	0.99999
12:6062889:A:G	12_6062889	VWF	0.89288	1.10442	0.993031	0.897416	0.99999
rs10138727:106640073:C:T	14_106640073	IGH	0.894058	1.13627	1.00792	0.897426	0.99999
rs114325926:44154473:G:T	19_44154473	PLAUR	0.86052	1.14074	0.990773	0.897431	0.99999
rs146845108:106885949:C:T	14_106885949	IGH	0.832587	1.23243	1.01297	0.89752	0.99999
rs10459465:106651882:T:C	14_106651882	IGH	0.850754	1.20245	1.01143	0.897544	0.99999
rs191115774:106234471:T:C	14_106234471	IGH	0.844262	1.213	1.01197	0.897558	0.99999
rs11574991:46633052:A:G	13_46633052	CPB2	0.848006	1.20686	1.01165	0.89766	0.99999
rs4573835:46635927:C:A	13_46635927	CPB2	0.848006	1.20686	1.01165	0.89766	0.99999
rs78376194:106235766:G:A	14_106235766	IGH	0.877913	1.16008	1.00918	0.897706	0.99999
rs4900318:96688960:A:C	14_96688960	BDKRB2	0.882802	1.15275	1.00878	0.897748	0.99999
6:6300449:T:TGCCCCCA	6_6300449	F13A1	0.871559	1.16971	1.00969	0.897788	0.99999
rs201997955:6187206:T:C	6_6187206	F13A1	0.869619	1.13038	0.991464	0.89804	0.99999
rs400642:196757258:C:T	1_196757258	CFHR3	0.820818	1.25238	1.01389	0.898163	0.99999
rs1321201:161138181:G:C	6_161138181	PLG	0.900957	1.09584	0.993631	0.898226	0.99999
rs28417744:89322422:T:C	2_89322422	IGK	0.754358	1.37883	1.01987	0.898253	0.99999
rs184562:89176403:C:T	2_89176403	IGK	0.797694	1.2194	0.986261	0.898322	0.99999
rs28618127:61542184:T:C	18_61542184	SERPINB2	0.895512	1.134	1.00773	0.898338	0.99999
rs200155107:120073682:A:T	8_120073682	COLEC10	0.825992	1.24335	1.01341	0.898407	0.99999
rs2277668:26691760:G:C	17_26691760	VTN	0.819025	1.19152	0.987869	0.898448	0.99999
rs2227729:26694296:A:G	17_26694296	VTN	0.819025	1.19152	0.987869	0.898448	0.99999
rs2227726:26694661:G:A	17_26694661	VTN	0.819025	1.19152	0.987869	0.898448	0.99999
rs2071378:26696477:A:G	17_26696477	VTN	0.819025	1.19152	0.987869	0.898448	0.99999
rs2071377:26696482:C:T	17_26696482	VTN	0.819025	1.19152	0.987869	0.898448	0.99999
rs190417327:106609837:C:T	14_106609837	IGH	0.840763	1.16445	0.989458	0.898502	0.99999
rs12628637:22905883:G:A	22_22905883	IGL	0.775523	1.33584	1.01783	0.898641	0.99999
rs11127104:89239705:T:C	2_89239705	IGK	0.761061	1.36476	1.01915	0.898687	0.99999
rs10169822:89242134:A:T	2_89242134	IGK	0.761061	1.36476	1.01915	0.898687	0.99999
rs72693947:106530620:T:C	14_106530620	IGH	0.836002	1.2263	1.01252	0.898732	0.99999
rs5995706:22590780:T:C	22_22590780	IGL	0.910576	1.11258	1.00653	0.898747	0.99999
rs7286018:22590873:T:C	22_22590873	IGL	0.910576	1.11258	1.00653	0.898747	0.99999
rs7291450:22591004:A:C	22_22591004	IGL	0.910576	1.11258	1.00653	0.898747	0.99999
rs3776541:39290805:C:G	5_39290805	C9	0.81489	1.26254	1.01431	0.898754	0.99999
rs61306513:39293685:G:A	5_39293685	C9	0.81489	1.26254	1.01431	0.898754	0.99999
rs59934249:39294803:C:T	5_39294803	C9	0.81489	1.26254	1.01431	0.898754	0.99999
rs77297737:39294993:C:T	5_39294993	C9	0.81489	1.26254	1.01431	0.898754	0.99999
rs6451418:39296740:C:T	5_39296740	C9	0.81489	1.26254	1.01431	0.898754	0.99999
rs79189536:39297725:T:G	5_39297725	C9	0.81489	1.26254	1.01431	0.898754	0.99999
rs3776537:39303465:C:G	5_39303465	C9	0.81489	1.26254	1.01431	0.898754	0.99999
rs62094059:57014347:C:T	18_57014347	LMAN1	0.869069	1.13114	0.991485	0.898788	0.99999
rs58966086:107170835:G:T	14_107170835	IGH	0.856473	1.14576	0.99061	0.898871	0.99999
rs79772580:107170837:C:G	14_107170837	IGH	0.856473	1.14576	0.99061	0.898871	0.99999
rs148838792:89416689:C:T	2_89416689	IGK	0.665943	1.42917	0.975574	0.898987	0.99999
rs8142710:22587439:C:T	22_22587439	IGL	0.910894	1.11209	1.00648	0.899068	0.99999
rs5757581:22588632:T:C	22_22588632	IGL	0.910894	1.11209	1.00648	0.899068	0.99999
rs5757586:22588870:G:A	22_22588870	IGL	0.910894	1.11209	1.00648	0.899068	0.99999
rs9623125:22589012:G:A	22_22589012	IGL	0.910894	1.11209	1.00648	0.899068	0.99999
rs9623126:22589036:G:T	22_22589036	IGL	0.910894	1.11209	1.00648	0.899068	0.99999
rs17112833:107168720:T:C	14_107168720	IGH	0.810169	1.20313	0.987287	0.899076	0.99999
rs36150074:6312889:T:C	6_6312889	F13A1	0.908749	1.11508	1.00664	0.899084	0.99999
rs62408036:6312898:A:C	6_6312898	F13A1	0.908749	1.11508	1.00664	0.899084	0.99999
rs2330160:23084885:G:A	22_23084885	IGL	0.890632	1.14093	1.00804	0.899124	0.99999
rs2330161:23084891:G:A	22_23084891	IGL	0.890632	1.14093	1.00804	0.899124	0.99999
rs12734030:207793964:C:T	1_207793964	CR1	0.797105	1.22047	0.986326	0.899186	0.99999
rs61996689:106999726:T:G	14_106999726	IGH	0.791979	1.22742	0.985949	0.899253	0.99999
rs831628:33744845:G:C	11_33744845	CD59	0.767933	1.35055	1.0184	0.89927	0.99999
rs2003443:23089339:A:C	22_23089339	IGL	0.831189	1.23417	1.01283	0.899393	0.99999
rs4050588:22990465:A:G	22_22990465	IGL	0.831828	1.23308	1.01278	0.899406	0.99999
rs3094082:106395306:G:A	14_106395306	IGH	0.877463	1.16035	1.00904	0.899512	0.99999
rs2450068:120095859:C:G	8_120095859	COLEC10	0.903316	1.09349	0.993864	0.899518	0.99999
12:7111062:T:C	12_7111062	C1S	0.900055	1.12725	1.00727	0.899651	0.99999
rs3101105:6281954:T:C	6_6281954	F13A1	0.863407	1.13783	0.991166	0.899707	0.99999
rs2069928:128183914:G:T	2_128183914	PROC	0.709089	1.35294	0.979468	0.89983	0.99999
rs5758548:22863429:C:T	22_22863429	IGL	0.718191	1.33791	0.980241	0.899933	0.99999
rs10501127:33741657:C:G	11_33741657	CD59	0.829857	1.23621	1.01286	0.900004	0.99999
12:6093048:T:A	12_6093048	VWF	0.912534	1.10966	1.00628	0.90013	0.99999
rs13392389:89414255:G:A	2_89414255	IGK	0.702326	1.49432	1.02445	0.900191	0.99999
rs72693953:106531186:G:C	14_106531186	IGH	0.797664	1.29291	1.01553	0.900445	0.99999
rs8020988:106870624:C:A	14_106870624	IGH	0.875008	1.16382	1.00913	0.900551	0.99999
rs2725176:106253183:A:C	14_106253183	IGH	0.842563	1.16277	0.989802	0.900727	0.99999
rs2106002:106874095:A:C	14_106874095	IGH	0.765171	1.35531	1.01835	0.900762	0.99999
rs8010442:106972561:C:G	14_106972561	IGH	0.78779	1.31116	1.01633	0.900829	0.99999
12:6094082:G:A	12_6094082	VWF	0.905197	1.11976	1.00678	0.900946	0.99999
rs11456612:22838153:T:TA	22_22838153	IGL	0.871207	1.16949	1.00939	0.900961	0.99999
rs145909497:106883833:C:T	14_106883833	IGH	0.827199	1.18183	0.988741	0.900991	0.99999
rs11569510:6690742:A:G	19_6690742	C3	0.869272	1.17244	1.00954	0.901004	0.99999
rs3774285:186990918:C:T	3_186990918	MASP1	0.908958	1.11448	1.00649	0.901065	0.99999
rs113804727:106207862:G:C	14_106207862	IGH	0.776071	1.25016	0.984994	0.901074	0.99999
rs13165067:39332406:C:T	5_39332406	C9	0.899511	1.09776	0.993706	0.901103	0.99999
rs4042653:106579748:C:T	14_106579748	IGH	0.865871	1.13526	0.991459	0.901214	0.99999
12:6111436:T:G	12_6111436	VWF	0.794264	1.22495	0.986375	0.901216	0.99999
rs11622680:106707115:T:C	14_106707115	IGH	0.878424	1.15852	1.0088	0.901252	0.99999
rs11626843:106707164:A:G	14_106707164	IGH	0.878424	1.15852	1.0088	0.901252	0.99999
rs7160293:106136384:T:C	14_106136384	IGH	0.850272	1.1536	0.99039	0.901261	0.99999
rs7152815:106265828:T:C	14_106265828	IGH	0.858639	1.18875	1.0103	0.90173	0.99999
rs13064893:186978284:G:A	3_186978284	MASP1	0.897079	1.1005	0.993595	0.901919	0.99999
rs5759304:22996628:C:T	22_22996628	IGL	0.801035	1.21606	0.986968	0.901974	0.99999
rs35622646:57026095:C:T	18_57026095	LMAN1	0.839132	1.16725	0.989685	0.901992	0.99999
rs7493304:106122368:A:C	14_106122368	IGH	0.862252	1.18297	1.00996	0.902227	0.99999
rs61976073:95050970:G:A	14_95050970	SERPINA5	0.819404	1.19209	0.988335	0.902356	0.99999
rs3764174:106467855:G:A	14_106467855	IGH	0.904385	1.12065	1.00673	0.902417	0.99999
rs76784925:106528217:G:A	14_106528217	IGH	0.834749	1.17278	0.989432	0.902511	0.99999
rs77354495:106528220:A:G	14_106528220	IGH	0.834749	1.17278	0.989432	0.902511	0.99999
rs2051497:22708988:C:G	22_22708988	IGL	0.735081	1.31212	0.982097	0.902727	0.99999
rs113768177:96692781:G:A	14_96692781	BDKRB2	0.872587	1.12783	0.992034	0.902758	0.99999
rs2597746:40914854:T:C	5_40914854	C7	0.868658	1.17291	1.00939	0.902943	0.99999
rs12484617:22987317:T:C	22_22987317	IGL	0.820861	1.19039	0.988505	0.902949	0.99999
rs8142814:22579130:C:T	22_22579130	IGL	0.815395	1.19744	0.988122	0.902986	0.99999
rs59614420:161129013:G:A	6_161129013	PLG	0.902324	1.12346	1.00684	0.903009	0.99999
rs5758358:22807289:T:C	22_22807289	IGL	0.88511	1.11379	0.992886	0.903071	0.99999
rs34177987:23100961:C:G	22_23100961	IGL	0.892216	1.13786	1.00758	0.903108	0.99999
rs6003388:23258438:A:G	22_23258438	IGL	0.682771	1.4007	0.977936	0.903127	0.99999
rs9612164:23258457:C:G	22_23258457	IGL	0.682771	1.4007	0.977936	0.903127	0.99999
rs66935009:22579314:CTTGTCAGGCAG:C	22_22579314	IGL	0.895006	1.13383	1.00737	0.903199	0.99999
rs141634450:106081437:T:C	14_106081437	IGH	0.835434	1.22578	1.01196	0.903259	0.99999
rs2877052:22719605:A:G	22_22719605	IGL	0.856413	1.14673	0.990998	0.903356	0.99999
rs386781:23221772:A:G	22_23221772	IGL	0.811419	1.20273	0.987886	0.903383	0.99999
rs113635549:26698781:A:C	17_26698781	VTN	0.819486	1.19227	0.988459	0.903403	0.99999
rs77800356:89309762:T:G	2_89309762	IGK	0.761138	1.27269	0.984223	0.903483	0.99999
rs5751515:23037747:C:G	22_23037747	IGL	0.894614	1.13432	1.00736	0.903573	0.99999
rs34679996:56995938:T:C	18_56995938	LMAN1	0.838966	1.16788	0.989855	0.90382	0.99999
rs7236294:56996108:C:T	18_56996108	LMAN1	0.838966	1.16788	0.989855	0.90382	0.99999
rs7239187:56996262:G:C	18_56996262	LMAN1	0.838966	1.16788	0.989855	0.90382	0.99999
rs1043334:56996526:T:G	18_56996526	LMAN1	0.838966	1.16788	0.989855	0.90382	0.99999
rs7244401:57002438:C:G	18_57002438	LMAN1	0.838966	1.16788	0.989855	0.90382	0.99999
rs71357633:57003889:G:A	18_57003889	LMAN1	0.838966	1.16788	0.989855	0.90382	0.99999
rs35493862:57004355:A:G	18_57004355	LMAN1	0.838966	1.16788	0.989855	0.90382	0.99999
rs66850351:57004599:C:T	18_57004599	LMAN1	0.838966	1.16788	0.989855	0.90382	0.99999
rs68049063:57004763:T:C	18_57004763	LMAN1	0.838966	1.16788	0.989855	0.90382	0.99999
rs12959735:57006882:T:A	18_57006882	LMAN1	0.838966	1.16788	0.989855	0.90382	0.99999
rs12955682:57007111:C:T	18_57007111	LMAN1	0.838966	1.16788	0.989855	0.90382	0.99999
rs35367298:57013698:G:C	18_57013698	LMAN1	0.838966	1.16788	0.989855	0.90382	0.99999
rs3128624:137775139:A:G	9_137775139	FCN2	0.850384	1.15402	0.990634	0.903841	0.99999
rs66651705:22534363:G:A	22_22534363	IGL	0.896612	1.10127	0.993688	0.903911	0.99999
rs698103:186993633:C:T	3_186993633	MASP1	0.885537	1.1474	1.008	0.904004	0.99999
rs4774186:107171370:G:A	14_107171370	IGH	0.888	1.11073	0.993139	0.904024	0.99999
12:6109103:G:A	12_6109103	VWF	0.903487	1.09389	0.994141	0.904127	0.99999
rs76454686:106433199:C:T	14_106433199	IGH	0.823764	1.24513	1.01277	0.904196	0.99999
rs7148780:107090906:G:A	14_107090906	IGH	0.860538	1.18511	1.00987	0.904279	0.99999
rs4466981:106784420:G:T	14_106784420	IGH	0.797875	1.29087	1.01486	0.90431	0.99999
rs9567615:46651080:A:C	13_46651080	CPB2	0.863804	1.13825	0.991576	0.904334	0.99999
rs9567616:46651091:T:G	13_46651091	CPB2	0.863804	1.13825	0.991576	0.904334	0.99999
rs9567617:46651108:C:G	13_46651108	CPB2	0.863804	1.13825	0.991576	0.904334	0.99999
rs200045266:196814534:G:T	1_196814534	CFHR2	0.896818	1.10113	0.993736	0.904466	0.99999
rs200973996:196814541:C:T	1_196814541	CFHR2	0.896818	1.10113	0.993736	0.904466	0.99999
rs140630613:196814569:A:G	1_196814569	CFHR2	0.896818	1.10113	0.993736	0.904466	0.99999
rs55734876:6164923:C:T	6_6164923	F13A1	0.896035	1.10198	0.993686	0.904467	0.99999
rs1485293:120091999:C:T	8_120091999	COLEC10	0.914224	1.10669	1.00586	0.904505	0.99999
rs199644442:22575500:T:G	22_22575500	IGL	0.780868	1.24463	0.985847	0.904599	0.99999
rs5757098:22508715:A:G	22_22508715	IGL	0.864578	1.17873	1.00951	0.904733	0.99999
rs2236727:22511047:G:A	22_22511047	IGL	0.864578	1.17873	1.00951	0.904733	0.99999
rs231552:89184309:T:G	2_89184309	IGK	0.840676	1.21667	1.01135	0.904757	0.99999
rs75108704:106529151:A:G	14_106529151	IGH	0.890277	1.10834	0.993342	0.904855	0.99999
rs61995800:107072907:A:G	14_107072907	IGH	0.890203	1.10843	0.993343	0.904954	0.99999
12:6137898:G:A	12_6137898	VWF	0.843729	1.16236	0.990312	0.905181	0.99999
rs6001526:22588930:A:G	22_22588930	IGL	0.910592	1.11156	1.00607	0.905328	0.99999
rs5757588:22589345:A:T	22_22589345	IGL	0.910592	1.11156	1.00607	0.905328	0.99999
rs1894237:22589955:T:A	22_22589955	IGL	0.910592	1.11156	1.00607	0.905328	0.99999
12:6169546:G:A	12_6169546	VWF	0.788224	1.30825	1.01548	0.90541	0.99999
rs7542230:57422931:T:C	1_57422931	C8B	0.892869	1.10557	0.993545	0.905438	0.99999
12:6149706:G:A	12_6149706	VWF	0.811119	1.20374	0.988117	0.905512	0.99999
rs147576495:110700338:T:G	4_110700338	CFI	0.902929	1.12216	1.0066	0.905629	0.99999
rs2753560:106242041:C:T	14_106242041	IGH	0.796589	1.2232	0.987113	0.90563	0.99999
rs17179583:120111411:T:C	8_120111411	COLEC10	0.853249	1.15097	0.990993	0.905681	0.99999
12:7148943:C:T	12_7148943	C1S	0.664451	1.43649	0.976975	0.905726	0.99999
rs2459467:40928792:T:A	5_40928792	C7	0.867736	1.17363	1.00916	0.905807	0.99999
rs55775200:106289438:T:A	14_106289438	IGH	0.839446	1.16781	0.990106	0.906018	0.99999
rs9961912:61560464:G:C	18_61560464	SERPINB2	0.894913	1.13345	1.00714	0.906019	0.99999
rs11090177:23065072:T:A	22_23065072	IGL	0.82931	1.23509	1.01206	0.906051	0.99999
rs12160901:23065074:G:A	22_23065074	IGL	0.82931	1.23509	1.01206	0.906051	0.99999
rs3760874:544315:A:G	19_544315	GZMM	0.839266	1.21856	1.01129	0.906095	0.99999
rs66936068:106459794:C:T	14_106459794	IGH	0.864554	1.13772	0.991775	0.906138	0.99999
rs11160992:107018500:G:A	14_107018500	IGH	0.899658	1.12667	1.00679	0.906218	0.99999
rs186622324:106315778:G:A	14_106315778	IGH	0.85786	1.1456	0.991346	0.906233	0.99999
rs17490152:22564911:G:C	22_22564911	IGL	0.484116	1.90256	0.959718	0.906258	0.99999
rs73153766:22565578:C:T	22_22565578	IGL	0.484116	1.90256	0.959718	0.906258	0.99999
rs4656685:169483844:C:T	1_169483844	F5	0.905042	1.1191	1.0064	0.906265	0.99999
rs1977020:3622508:C:T	17_3622508	ITGA	0.906758	1.11671	1.00627	0.906307	0.99999
rs4337580:23142222:A:G	22_23142222	IGL	0.875463	1.1618	1.00852	0.906451	0.99999
rs1613671:6244124:G:A	6_6244124	F13A1	0.902718	1.09503	0.994233	0.906552	0.99999
2:89346239:A:G	2_89346239	IGK	0.813529	1.26194	1.01322	0.906628	0.99999
rs1141720:107170005:T:C	14_107170005	IGH	0.906688	1.11675	1.00625	0.906669	0.99999
rs2476542:207746785:A:C	1_207746785	CR1	0.820841	1.24923	1.01263	0.906729	0.99999
rs7726498:40954879:A:G	5_40954879	C7	0.798419	1.22111	0.9874	0.906872	0.99999
rs4822229:22953644:C:A	22_22953644	IGL	0.91323	1.10767	1.00576	0.907084	0.99999
rs11726949:110664630:T:C	4_110664630	CFI	0.815096	1.19898	0.988577	0.9071	0.99999
rs12603541:57738644:C:T	17_57738644	CLTC	0.82925	1.18082	0.989543	0.907192	0.99999
rs72420544:57763693:TATAAC:T	17_57763693	CLTC	0.82925	1.18082	0.989543	0.907192	0.99999
rs112657594:57768984:T:TAA	17_57768984	CLTC	0.82925	1.18082	0.989543	0.907192	0.99999
rs1532887:61563706:C:T	18_61563706	SERPINB2	0.886119	1.1133	0.993236	0.907204	0.99999
rs4686439:186451741:G:A	3_186451741	KNG1	0.90091	1.12472	1.00661	0.907279	0.99999
rs389093:22921146:A:G	22_22921146	IGL	0.894829	1.10369	0.993786	0.90728	0.99999
rs56103039:106606220:C:T	14_106606220	IGH	0.842582	1.16425	0.990443	0.907323	0.99999
rs387547:196791118:G:A	1_196791118	CFHR1	0.858972	1.18675	1.00964	0.907337	0.99999
rs361817:22867291:C:A	22_22867291	IGL	0.865401	1.17681	1.00916	0.907382	0.99999
rs361653:22867300:A:G	22_22867300	IGL	0.865401	1.17681	1.00916	0.907382	0.99999
rs414781:22839096:C:A	22_22839096	IGL	0.852186	1.19736	1.01014	0.907446	0.99999
rs5758992:22946569:G:A	22_22946569	IGL	0.872175	1.16651	1.00866	0.907448	0.99999
rs762805:106305039:G:A	14_106305039	IGH	0.868543	1.13334	0.992147	0.907542	0.99999
rs1674050:6314372:C:A	6_6314372	F13A1	0.896534	1.10187	0.993913	0.907605	0.99999
rs10144406:107148746:A:G	14_107148746	IGH	0.770953	1.34027	1.01651	0.90761	0.99999
rs12058824:22963050:G:A	1_22963050	C1QA	0.775909	1.25277	0.985917	0.90761	0.99999
rs4905223:95037023:A:G	14_95037023	SERPINA5	0.88827	1.14269	1.00748	0.907671	0.99999
rs67645874:22532477:C:CAAAA	22_22532477	IGL	0.90658	1.11673	1.00618	0.907755	0.99999
rs7141669:106963101:C:T	14_106963101	IGH	0.653225	1.45982	0.976521	0.907798	0.99999
rs76946990:89405757:C:T	2_89405757	IGK	0.712496	1.46456	1.02151	0.907806	0.99999
rs2747116:95052077:A:G	14_95052077	SERPINA5	0.887447	1.14384	1.00752	0.907855	0.99999
rs2747117:95052081:T:C	14_95052081	SERPINA5	0.887447	1.14384	1.00752	0.907855	0.99999
rs372064524:23056693:T:G	22_23056693	IGL	0.890887	1.13887	1.00728	0.907865	0.99999
rs375983629:23056694:T:A	22_23056694	IGL	0.890887	1.13887	1.00728	0.907865	0.99999
rs113800682:23056699:G:A	22_23056699	IGL	0.890887	1.13887	1.00728	0.907865	0.99999
rs76103090:23056719:A:G	22_23056719	IGL	0.890887	1.13887	1.00728	0.907865	0.99999
rs2753559:106241999:G:T	14_106241999	IGH	0.854125	1.19418	1.00994	0.907888	0.99999
12:6093540:T:C	12_6093540	VWF	0.904051	1.12021	1.00634	0.907934	0.99999
rs10853786:47801106:T:C	19_47801106	C5AR1	0.853611	1.19497	1.00997	0.907975	0.99999
rs12158233:23104867:G:A	22_23104867	IGL	0.82405	1.24328	1.01219	0.90808	0.99999
rs7226565:57024269:T:A	18_57024269	LMAN1	0.838518	1.16945	0.990253	0.908113	0.99999
rs4145488:106934808:T:A	14_106934808	IGH	0.88326	1.11668	0.993134	0.908312	0.99999
rs361735:22867956:G:C	22_22867956	IGL	0.85035	1.15503	0.991048	0.908358	0.99999
rs61279514:106195896:G:C	14_106195896	IGH	0.745671	1.29813	0.98386	0.908407	0.99999
12:6142841:C:G	12_6142841	VWF	0.833392	1.17593	0.989953	0.908476	0.99999
12:6144325:A:G	12_6144325	VWF	0.833392	1.17593	0.989953	0.908476	0.99999
rs2516950:106378731:A:G	14_106378731	IGH	0.78165	1.24495	0.986465	0.90863	0.99999
rs67589107:106296907:G:A	14_106296907	IGH	0.851361	1.15393	0.991168	0.908958	0.99999
rs28709161:22646562:T:C	22_22646562	IGL	0.89519	1.10353	0.993918	0.909012	0.99999
rs2450064:120097144:A:G	8_120097144	COLEC10	0.903936	1.09403	0.994451	0.909021	0.99999
rs35463534:107016191:A:C	14_107016191	IGH	0.902927	1.12158	1.00633	0.909168	0.99999
rs677:173876561:C:G	1_173876561	SERPINC1	0.820567	1.19246	0.98919	0.909253	0.99999
rs72637127:106470715:G:C	14_106470715	IGH	0.90365	1.12055	1.00627	0.909277	0.99999
rs78112010:23056774:A:T	22_23056774	IGL	0.892026	1.13696	1.00707	0.909348	0.99999
rs2854236:100776735:T:C	7_100776735	SERPINE1	0.911557	1.10962	1.00572	0.909417	0.99999
rs5757244:22531023:C:T	22_22531023	IGL	0.897058	1.10155	0.99406	0.909449	0.99999
rs5757245:22531060:C:T	22_22531060	IGL	0.897058	1.10155	0.99406	0.909449	0.99999
rs4991799:22533328:C:T	22_22533328	IGL	0.897058	1.10155	0.99406	0.909449	0.99999
rs5750675:22533623:C:G	22_22533623	IGL	0.897058	1.10155	0.99406	0.909449	0.99999
rs59175543:89292182:A:G	2_89292182	IGK	0.779717	1.32241	1.01544	0.909508	0.99999
rs77195858:5346446:C:T	17_5346446	C1QBP	0.795351	1.29319	1.01417	0.90966	0.99999
rs910352:95028020:C:T	14_95028020	SERPINA5	0.891628	1.10756	0.993747	0.909723	0.99999
rs4972017:89248249:T:C	2_89248249	IGK	0.762796	1.35527	1.01676	0.909763	0.99999
rs12617701:89255764:T:C	2_89255764	IGK	0.762796	1.35527	1.01676	0.909763	0.99999
12:7110335:C:A	12_7110335	C1S	0.679275	1.41122	0.979086	0.909785	0.99999
12:7112272:C:T	12_7112272	C1S	0.679275	1.41122	0.979086	0.909785	0.99999
12:7112453:G:A	12_7112453	C1S	0.679275	1.41122	0.979086	0.909785	0.99999
12:7114409:C:T	12_7114409	C1S	0.679275	1.41122	0.979086	0.909785	0.99999
12:7118319:A:G	12_7118319	C1S	0.679275	1.41122	0.979086	0.909785	0.99999
12:7120817:A:G	12_7120817	C1S	0.679275	1.41122	0.979086	0.909785	0.99999
12:7128955:A:G	12_7128955	C1S	0.679275	1.41122	0.979086	0.909785	0.99999
12:7131213:G:A	12_7131213	C1S	0.679275	1.41122	0.979086	0.909785	0.99999
12:7132919:G:A	12_7132919	C1S	0.679275	1.41122	0.979086	0.909785	0.99999
rs12626729:46334076:A:T	21_46334076	ITGB2	0.900102	1.09828	0.994265	0.909785	0.99999
rs72848922:89247656:G:C	2_89247656	IGK	0.704699	1.48128	1.02169	0.909838	0.99999
rs8012888:106675615:C:T	14_106675615	IGH	0.795668	1.22583	0.987599	0.909889	0.99999
rs61984787:106136380:G:C	14_106136380	IGH	0.866111	1.17511	1.00885	0.909899	0.99999
rs66540802:89199384:C:T	2_89199384	IGK	0.862762	1.14055	0.991981	0.909973	0.99999
rs10138930:107171706:G:A	14_107171706	IGH	0.874555	1.12684	0.992716	0.909974	0.99999
rs116167778:107097113:G:T	14_107097113	IGH	0.876677	1.1592	1.00809	0.909977	0.99999
rs8005574:107097126:G:T	14_107097126	IGH	0.876677	1.1592	1.00809	0.909977	0.99999
rs5826945:6697088:A:T	19_6697088	C3	0.815408	1.19939	0.988935	0.910004	0.99999
rs2450069:120095828:A:G	8_120095828	COLEC10	0.903872	1.09423	0.994506	0.910029	0.99999
rs2450067:120096533:C:T	8_120096533	COLEC10	0.903872	1.09423	0.994506	0.910029	0.99999
rs59405926:89236851:A:G	2_89236851	IGK	0.762797	1.35511	1.0167	0.910064	0.99999
rs66680627:89238348:T:A	2_89238348	IGK	0.762797	1.35511	1.0167	0.910064	0.99999
rs4972087:89329102:G:A	2_89329102	IGK	0.719704	1.44649	1.02032	0.910073	0.99999
rs4972088:89329109:C:T	2_89329109	IGK	0.719704	1.44649	1.02032	0.910073	0.99999
rs596319:207766156:C:A	1_207766156	CR1	0.837214	1.17155	0.990374	0.910154	0.99999
rs1408079:207780048:A:T	1_207780048	CR1	0.837214	1.17155	0.990374	0.910154	0.99999
rs61567551:75672607:C:CA	10_75672607	PLAU	0.860758	1.18321	1.00919	0.910283	0.99999
rs5996240:22943748:C:T	22_22943748	IGL	0.901366	1.097	0.994383	0.910491	0.99999
rs452155:196804666:T:C	1_196804666	CFHR2	0.861925	1.18136	1.00908	0.910522	0.99999
rs28619967:107176758:T:C	14_107176758	IGH	0.893192	1.10596	0.993897	0.910582	0.99999
rs59137576:106386996:T:C	14_106386996	IGH	0.852307	1.15317	0.991392	0.91075	0.99999
rs12882512:106264658:A:G	14_106264658	IGH	0.852001	1.19674	1.00976	0.910757	0.99999
rs12887449:107009949:C:T	14_107009949	IGH	0.893682	1.13431	1.00683	0.910881	0.99999
rs7158395:106726168:T:A	14_106726168	IGH	0.658085	1.59854	1.02566	0.910904	0.99999
rs8009844:106692870:G:A	14_106692870	IGH	0.873271	1.1285	0.992715	0.910989	0.99999
rs2330159:23084883:C:A	22_23084883	IGL	0.891535	1.13735	1.00697	0.911	0.99999
rs58045806:106386761:G:A	14_106386761	IGH	0.852388	1.15313	0.991421	0.911015	0.99999
rs145548733:89266416:G:A	2_89266416	IGK	0.707842	1.47297	1.02109	0.911104	0.99999
rs11569509:6690744:A:G	19_6690744	C3	0.868962	1.17049	1.00852	0.911105	0.99999
rs7290611:23158004:G:A	22_23158004	IGL	0.912001	1.10875	1.00557	0.911176	0.99999
rs35526936:107016214:C:T	14_107016214	IGH	0.902734	1.12151	1.00619	0.9112	0.99999
rs73367360:106102542:C:T	14_106102542	IGH	0.702327	1.37075	0.981182	0.91133	0.99999
rs2078662:22717616:G:A	22_22717616	IGL	0.844131	1.16328	0.99094	0.911416	0.99999
rs2145455:106307828:T:C	14_106307828	IGH	0.831226	1.23011	1.01119	0.911423	0.99999
rs201727505:89528198:A:C	2_89528198	IGK	0.840106	1.16827	0.990692	0.911486	0.99999
rs364455:196803555:G:T	1_196803555	CFHR2	0.85484	1.19203	1.00945	0.911689	0.99999
rs463499:196804800:A:C	1_196804800	CFHR2	0.85484	1.19203	1.00945	0.911689	0.99999
rs151326331:196807240:T:G	1_196807240	CFHR2	0.85484	1.19203	1.00945	0.911689	0.99999
rs10195966:89270550:G:A	2_89270550	IGK	0.760303	1.35921	1.01657	0.911718	0.99999
rs72848915:89242620:C:T	2_89242620	IGK	0.763088	1.35363	1.01634	0.911763	0.99999
rs139399913:23104624:G:GC	22_23104624	IGL	0.833897	1.17612	0.990335	0.911848	0.99999
rs1633387:22969356:T:C	22_22969356	IGL	0.897088	1.10186	0.994214	0.911908	0.99999
rs9660194:207754606:G:T	1_207754606	CR1	0.832566	1.22766	1.01099	0.91212	0.99999
rs142402915:95028522:GC:G	14_95028522	SERPINA5	0.761939	1.27498	0.985626	0.912222	0.99999
rs2244932:106346740:A:G	14_106346740	IGH	0.86427	1.1773	1.00871	0.912391	0.99999
rs5757594:22589425:A:G	22_22589425	IGL	0.899233	1.09957	0.994371	0.912393	0.99999
rs5757595:22589426:A:T	22_22589426	IGL	0.899233	1.09957	0.994371	0.912393	0.99999
rs2878964:107180826:C:A	14_107180826	IGH	0.866463	1.13667	0.992413	0.912425	0.99999
rs11416216:106888864:A:AT	14_106888864	IGH	0.888985	1.14069	1.007	0.91262	0.99999
rs438357:22741939:C:T	22_22741939	IGL	0.881148	1.11976	0.993316	0.912647	0.99999
rs2450066:120096807:A:C	8_120096807	COLEC10	0.904077	1.09435	0.994673	0.912706	0.99999
rs2450065:120096814:T:C	8_120096814	COLEC10	0.904077	1.09435	0.994673	0.912706	0.99999
rs200297380:22978616:G:A	22_22978616	IGL	0.841951	1.21215	1.01024	0.912781	0.99999
rs1894243:22951190:G:A	22_22951190	IGL	0.903494	1.095	0.994647	0.912845	0.99999
rs2330194:22951607:G:A	22_22951607	IGL	0.903494	1.095	0.994647	0.912845	0.99999
rs72490065:89305268:A:T	2_89305268	IGK	0.765837	1.26943	0.985992	0.912867	0.99999
rs6003259:23067700:A:G	22_23067700	IGL	0.833521	1.22582	1.01081	0.912955	0.99999
rs8141581:22415218:G:C	22_22415218	IGL	0.888599	1.11142	0.993784	0.913009	0.99999
rs743522:22415450:C:T	22_22415450	IGL	0.888599	1.11142	0.993784	0.913009	0.99999
rs73079147:207307096:G:T	1_207307096	C4BPA	0.899684	1.12546	1.00626	0.913018	0.99999
rs2734326:31943585:T:C	6_31943585	C4B_2	0.850448	1.1985	1.00958	0.913207	0.99999
rs72848928:89262671:T:A	2_89262671	IGK	0.673715	1.4239	0.97944	0.913347	0.99999
rs11846249:106794304:C:G	14_106794304	IGH	0.751925	1.37525	1.0169	0.913351	0.99999
rs4145494:106583050:C:A	14_106583050	IGH	0.759845	1.27861	0.985668	0.913415	0.99999
rs10431755:106586290:C:T	14_106586290	IGH	0.759845	1.27861	0.985668	0.913415	0.99999
rs1385495:120077018:T:G	8_120077018	COLEC10	0.886272	1.14443	1.00711	0.913455	0.99999
rs200432191:107098805:A:G	14_107098805	IGH	0.895764	1.13087	1.00648	0.913545	0.99999
rs142186953:107098807:G:A	14_107098807	IGH	0.895764	1.13087	1.00648	0.913545	0.99999
rs2854755:106378809:G:T	14_106378809	IGH	0.845873	1.20564	1.00986	0.913583	0.99999
rs114340738:106036950:C:T	14_106036950	IGH	0.860847	1.18223	1.00882	0.913594	0.99999
rs412164:22742030:T:A	22_22742030	IGL	0.88004	1.12123	0.993342	0.913901	0.99999
rs389732:22742509:G:T	22_22742509	IGL	0.88004	1.12123	0.993342	0.913901	0.99999
rs4142290:6154607:G:C	6_6154607	F13A1	0.904615	1.09392	0.994773	0.913905	0.99999
rs2450080:120087049:A:C	8_120087049	COLEC10	0.90414	1.09443	0.994746	0.913916	0.99999
rs11943677:110672770:A:G	4_110672770	CFI	0.907712	1.11419	1.00567	0.913924	0.99999
rs8178749:42044897:C:T	8_42044897	PLAT	0.826276	1.23747	1.01118	0.91404	0.99999
rs2070711:42045933:G:A	8_42045933	PLAT	0.826276	1.23747	1.01118	0.91404	0.99999
rs6664902:207740049:A:T	1_207740049	CR1	0.836194	1.17377	0.990708	0.914069	0.99999
rs11692038:89235795:T:C	2_89235795	IGK	0.763421	1.35171	1.01584	0.914148	0.99999
rs10150934:106129418:C:T	14_106129418	IGH	0.84215	1.16636	0.991086	0.914176	0.99999
rs370542:196798012:A:T	1_196798012	CFHR2	0.844852	1.20706	1.00984	0.914286	0.99999
rs378209:196798179:G:A	1_196798179	CFHR2	0.844852	1.20706	1.00984	0.914286	0.99999
rs408519:196799433:C:T	1_196799433	CFHR2	0.844852	1.20706	1.00984	0.914286	0.99999
rs11691062:89314853:A:C	2_89314853	IGK	0.762456	1.27504	0.985984	0.91431	0.99999
rs57539649:161131516:G:A	6_161131516	PLG	0.901549	1.12262	1.00603	0.9144	0.99999
rs7156660:107129187:T:C	14_107129187	IGH	0.853488	1.15253	0.9918	0.914434	0.99999
rs35336018:187146577:CT:C	4_187146577	KLKB1	0.881011	1.12023	0.993448	0.91458	0.99999
rs1807644:23118016:G:A	22_23118016	IGL	0.87654	1.12536	0.993188	0.914608	0.99999
rs737790:22726609:T:C	22_22726609	IGL	0.880472	1.12086	0.993421	0.914644	0.99999
rs4820529:23096687:C:G	22_23096687	IGL	0.81928	1.24903	1.01158	0.914734	0.99999
rs737762:23094518:C:T	22_23094518	IGL	0.821797	1.24473	1.01139	0.914829	0.99999
rs12755775:169547717:G:A	1_169547717	F5	0.68929	1.51444	1.02171	0.914834	0.99999
rs3788151:46337565:C:T	21_46337565	ITGB2	0.79815	1.22403	0.988414	0.914926	0.99999
rs12159423:22573637:A:G	22_22573637	IGL	0.474085	1.95278	0.962175	0.914971	0.99999
rs5995687:22574672:G:A	22_22574672	IGL	0.474085	1.95278	0.962175	0.914971	0.99999
rs41423845:100781711:T:TCGCGCCCCC	7_100781711	SERPINE1	0.650838	1.61425	1.02499	0.915157	0.99999
rs2138016:89302821:C:T	2_89302821	IGK	0.776208	1.32636	1.01466	0.915208	0.99999
rs483743:113786947:C:G	13_113786947	F10	0.751233	1.37561	1.01657	0.915216	0.99999
rs8139318:22899363:G:A	22_22899363	IGL	0.874082	1.12831	0.993094	0.915265	0.99999
rs11684192:89240102:C:T	2_89240102	IGK	0.763628	1.35066	1.01558	0.915379	0.99999
rs72490044:89241000:G:A	2_89241000	IGK	0.763628	1.35066	1.01558	0.915379	0.99999
rs11902119:89241905:T:A	2_89241905	IGK	0.763628	1.35066	1.01558	0.915379	0.99999
rs9798711:22643421:C:G	22_22643421	IGL	0.910363	1.11033	1.00539	0.915509	0.99999
rs113351804:106581080:C:G	14_106581080	IGH	0.759568	1.27989	0.985982	0.915535	0.99999
rs145068357:31377244:T:TAAAC	16_31377244	ITGAX	0.714218	1.35262	0.982885	0.915609	0.99999
12:6102902:C:T	12_6102902	VWF	0.685229	1.52378	1.02183	0.915644	0.99999
rs231560:89193788:C:T	2_89193788	IGK	0.824818	1.1887	0.990183	0.91573	0.99999
rs72624672:89195149:T:G	2_89195149	IGK	0.824818	1.1887	0.990183	0.91573	0.99999
rs11689066:89243254:G:C	2_89243254	IGK	0.763809	1.35012	1.0155	0.915731	0.99999
rs373788:23188770:A:G	22_23188770	IGL	0.886296	1.11444	0.993841	0.915798	0.99999
rs1624707:861421:C:T	19_861421	CFD	0.820823	1.19391	0.989945	0.915801	0.99999
rs187341028:3700523:A:C	17_3700523	ITGA	0.831426	1.22831	1.01057	0.915912	0.99999
rs8013297:106675637:G:A	14_106675637	IGH	0.797374	1.22543	0.988496	0.915939	0.99999
rs150317077:89180393:CT:C	2_89180393	IGK	0.746608	1.30001	0.985189	0.916001	0.99999
12:6094065:C:T	12_6094065	VWF	0.904443	1.11835	1.00573	0.916017	0.99999
rs368549082:22967650:C:A	22_22967650	IGL	0.904221	1.11864	1.00573	0.916121	0.99999
rs372939920:22967654:C:A	22_22967654	IGL	0.904221	1.11864	1.00573	0.916121	0.99999
rs361940:22876255:T:C	22_22876255	IGL	0.703069	1.37215	0.982201	0.916152	0.99999
rs362104:22780917:C:CA	22_22780917	IGL	0.885696	1.11518	0.993836	0.916219	0.99999
rs113358888:106920387:T:TA	14_106920387	IGH	0.861525	1.1433	0.992464	0.916543	0.99999
rs72738461:39354913:A:G	5_39354913	C9	0.898037	1.12713	1.00608	0.916672	0.99999
rs57107824:5338301:GAAAACAGACAAGGC:G	17_5338301	C1QBP	0.890538	1.13768	1.00655	0.916753	0.99999
rs2467918:106964552:G:C	14_106964552	IGH	0.888974	1.1399	1.00665	0.916787	0.99999
rs10411974:6696044:C:A	19_6696044	C3	0.691239	1.39366	0.981505	0.916884	0.99999
rs77541420:89287695:A:G	2_89287695	IGK	0.78744	1.30452	1.01352	0.916919	0.99999
rs231557:89189786:C:T	2_89189786	IGK	0.82534	1.18834	0.990347	0.91692	0.99999
rs231559:89191276:C:T	2_89191276	IGK	0.82534	1.18834	0.990347	0.91692	0.99999
rs11668128:47846563:C:T	19_47846563	C5AR2	0.811773	1.20627	0.989552	0.917209	0.99999
rs11668130:47846570:C:T	19_47846570	C5AR2	0.811773	1.20627	0.989552	0.917209	0.99999
rs138315263:89365527:T:C	2_89365527	IGK	0.737143	1.40373	1.01722	0.91722	0.99999
rs377080355:22967662:C:A	22_22967662	IGL	0.904247	1.11842	1.00565	0.917303	0.99999
rs199628206:106163390:C:CA	14_106163390	IGH	0.655241	1.46262	0.978962	0.917329	0.99999
rs115161557:106155272:G:A	14_106155272	IGH	0.785464	1.24259	0.987931	0.917348	0.99999
rs2070636:106241700:G:C	14_106241700	IGH	0.85748	1.18641	1.00862	0.917426	0.99999
rs72695929:106622686:G:T	14_106622686	IGH	0.831648	1.22742	1.01034	0.917518	0.99999
rs55996353:106623738:G:A	14_106623738	IGH	0.831648	1.22742	1.01034	0.917518	0.99999
rs1485300:120082253:G:C	8_120082253	COLEC10	0.908853	1.11207	1.00534	0.917583	0.99999
rs12885633:106529280:T:A	14_106529280	IGH	0.858244	1.14746	0.992369	0.917654	0.99999
12:6194657:G:C	12_6194657	VWF	0.833085	1.17861	0.990901	0.917744	0.99999
rs2337920:107047697:T:G	14_107047697	IGH	0.859831	1.14557	0.99247	0.917749	0.99999
rs56355304:22712028:A:G	22_22712028	IGL	0.831085	1.18119	0.990794	0.917863	0.99999
rs17113074:107073093:A:G	14_107073093	IGH	0.891251	1.10918	0.994262	0.917865	0.99999
12:6216836:A:T	12_6216836	VWF	0.877935	1.15559	1.00724	0.91801	0.99999
rs150479444:22977706:G:C	22_22977706	IGL	0.866939	1.13717	0.992903	0.918049	0.99999
rs11118147:207774882:A:G	1_207774882	CR1	0.826971	1.23494	1.01058	0.918097	0.99999
rs1096563:33748914:A:G	11_33748914	CD59	0.821195	1.24459	1.01097	0.918102	0.99999
rs12894465:106844289:G:A	14_106844289	IGH	0.835154	1.17614	0.991091	0.918397	0.99999
rs146694435:110697655:A:G	4_110697655	CFI	0.907837	1.11332	1.00534	0.918498	0.99999
rs4605655:110698128:A:G	4_110698128	CFI	0.907837	1.11332	1.00534	0.918498	0.99999
rs4355392:110698606:T:C	4_110698606	CFI	0.907837	1.11332	1.00534	0.918498	0.99999
rs145285129:110699029:C:T	4_110699029	CFI	0.907837	1.11332	1.00534	0.918498	0.99999
rs78314146:107074043:G:T	14_107074043	IGH	0.892336	1.10806	0.994364	0.918504	0.99999
rs114052299:107074044:C:T	14_107074044	IGH	0.892336	1.10806	0.994364	0.918504	0.99999
rs34977357:107074091:T:C	14_107074091	IGH	0.892336	1.10806	0.994364	0.918504	0.99999
rs12204904:6207947:C:T	6_6207947	F13A1	0.60366	1.57564	0.975271	0.918511	0.99999
rs4079660:89285770:C:T	2_89285770	IGK	0.793937	1.29191	1.01277	0.918654	0.99999
rs9534317:46662640:G:A	13_46662640	CPB2	0.893843	1.10641	0.994462	0.918722	0.99999
rs72693984:106572892:G:A	14_106572892	IGH	0.861841	1.17941	1.0082	0.918731	0.99999
rs10150655:106284401:C:T	14_106284401	IGH	0.897422	1.12762	1.00596	0.918782	0.99999
rs72490042:89233726:G:T	2_89233726	IGK	0.763947	1.34823	1.01488	0.918827	0.99999
rs149774:39310861:A:G	5_39310861	C9	0.90252	1.09685	0.994954	0.919006	0.99999
rs2597736:40957719:T:G	5_40957719	C7	0.859885	1.18231	1.00829	0.919028	0.99999
rs77601591:196903441:A:C	1_196903441	CFHR2	0.879697	1.12248	0.993702	0.919061	0.99999
rs3776530:39338787:G:T	5_39338787	C9	0.900615	1.09895	0.994854	0.919067	0.99999
rs201945259:22970842:T:TG	22_22970842	IGL	0.829855	1.22984	1.01024	0.919137	0.99999
rs2213900:106615055:T:C	14_106615055	IGH	0.857058	1.18661	1.00846	0.91914	0.99999
rs78646590:33732269:C:T	11_33732269	CD59	0.789973	1.23682	0.988461	0.91917	0.99999
rs1541321:106734847:C:T	14_106734847	IGH	0.852734	1.15445	0.99219	0.919192	0.99999
rs142994313:89416764:A:T	2_89416764	IGK	0.663187	1.44818	0.980007	0.91926	0.99999
rs112477540:106704480:A:G	14_106704480	IGH	0.880378	1.15176	1.00697	0.919334	0.99999
rs4403949:106225693:A:G	14_106225693	IGH	0.860631	1.18107	1.0082	0.919431	0.99999
rs4445796:106225695:G:A	14_106225695	IGH	0.860631	1.18107	1.0082	0.919431	0.99999
rs58500261:89269200:G:A	2_89269200	IGK	0.782143	1.31317	1.01345	0.919479	0.99999
rs59754427:89269201:C:G	2_89269201	IGK	0.782143	1.31317	1.01345	0.919479	0.99999
rs2014001:57741786:T:C	17_57741786	CLTC	0.828265	1.18523	0.990802	0.919489	0.99999
rs12601863:57742836:A:G	17_57742836	CLTC	0.828265	1.18523	0.990802	0.919489	0.99999
rs10515171:57747539:T:G	17_57747539	CLTC	0.828265	1.18523	0.990802	0.919489	0.99999
rs3215190:57761384:CAT:C	17_57761384	CLTC	0.828265	1.18523	0.990802	0.919489	0.99999
rs57592560:57762023:C:T	17_57762023	CLTC	0.828265	1.18523	0.990802	0.919489	0.99999
rs6576172:106923150:T:C	14_106923150	IGH	0.8618	1.14357	0.992736	0.919536	0.99999
rs115933609:107106468:T:C	14_107106468	IGH	0.884129	1.14628	1.00671	0.919605	0.99999
rs8006531:106285689:A:G	14_106285689	IGH	0.880394	1.15167	1.00694	0.919629	0.99999
rs55918258:89190717:T:C	2_89190717	IGK	0.825605	1.18875	0.990674	0.919744	0.99999
rs56309022:89190718:A:C	2_89190718	IGK	0.825605	1.18875	0.990674	0.919744	0.99999
rs12726522:207868594:C:T	1_207868594	CR1L	0.858779	1.14724	0.992584	0.919746	0.99999
rs12886067:107016433:C:T	14_107016433	IGH	0.899937	1.12395	1.00573	0.91979	0.99999
rs1624783:861328:T:C	19_861328	CFD	0.82137	1.19429	0.99043	0.919792	0.99999
rs7750759:6214715:A:G	6_6214715	F13A1	0.864305	1.17541	1.00793	0.91983	0.99999
rs77371897:107015994:G:T	14_107015994	IGH	0.901347	1.12199	1.00564	0.919853	0.99999
rs831612:33719850:A:G	11_33719850	CD59	0.897805	1.1269	1.00585	0.919871	0.99999
rs4919845:545799:T:A	19_545799	GZMM	0.847757	1.20084	1.00897	0.91992	0.99999
rs16891935:120076702:A:C	8_120076702	COLEC10	0.597344	1.59202	0.975183	0.919955	0.99999
12:6071516:T:C	12_6071516	VWF	0.864237	1.17546	1.00791	0.92003	0.99999
rs12057769:207279481:G:A	1_207279481	C4BPA	0.823015	1.19221	0.990558	0.92007	0.99999
rs12065624:207280739:A:T	1_207280739	C4BPA	0.823015	1.19221	0.990558	0.92007	0.99999
rs12063500:207280764:C:T	1_207280764	C4BPA	0.823015	1.19221	0.990558	0.92007	0.99999
rs72701546:106874165:T:G	14_106874165	IGH	0.855551	1.15122	0.992436	0.920129	0.99999
rs201945073:106478026:T:C	14_106478026	IGH	0.705454	1.47186	1.01899	0.920151	0.99999
rs200804016:106046973:T:A	14_106046973	IGH	0.85716	1.18618	1.00834	0.920179	0.99999
rs9623095:22578408:C:T	22_22578408	IGL	0.798225	1.28353	1.0122	0.920305	0.99999
rs139273390:207746152:C:G	1_207746152	CR1	0.826182	1.23547	1.01031	0.920414	0.99999
rs17046851:207747984:A:G	1_207747984	CR1	0.826182	1.23547	1.01031	0.920414	0.99999
rs12757487:207749188:G:A	1_207749188	CR1	0.826182	1.23547	1.01031	0.920414	0.99999
rs6681449:207750354:A:G	1_207750354	CR1	0.826182	1.23547	1.01031	0.920414	0.99999
rs35561139:207754578:G:T	1_207754578	CR1	0.826182	1.23547	1.01031	0.920414	0.99999
rs6687175:207757235:A:G	1_207757235	CR1	0.826182	1.23547	1.01031	0.920414	0.99999
rs11118131:207761196:C:T	1_207761196	CR1	0.826182	1.23547	1.01031	0.920414	0.99999
rs10779330:207762674:G:A	1_207762674	CR1	0.826182	1.23547	1.01031	0.920414	0.99999
rs11118133:207763244:A:T	1_207763244	CR1	0.826182	1.23547	1.01031	0.920414	0.99999
rs141801747:207764944:T:A	1_207764944	CR1	0.826182	1.23547	1.01031	0.920414	0.99999
rs200766448:207765058:G:GA	1_207765058	CR1	0.826182	1.23547	1.01031	0.920414	0.99999
rs6672474:207766708:T:G	1_207766708	CR1	0.826182	1.23547	1.01031	0.920414	0.99999
rs143616521:207767449:T:C	1_207767449	CR1	0.826182	1.23547	1.01031	0.920414	0.99999
rs11118135:207770428:A:G	1_207770428	CR1	0.826182	1.23547	1.01031	0.920414	0.99999
rs4844608:207770576:A:G	1_207770576	CR1	0.826182	1.23547	1.01031	0.920414	0.99999
rs4844382:207770689:G:A	1_207770689	CR1	0.826182	1.23547	1.01031	0.920414	0.99999
rs12141045:207772154:T:C	1_207772154	CR1	0.826182	1.23547	1.01031	0.920414	0.99999
rs11118136:207772408:A:G	1_207772408	CR1	0.826182	1.23547	1.01031	0.920414	0.99999
rs7539922:207773339:G:A	1_207773339	CR1	0.826182	1.23547	1.01031	0.920414	0.99999
rs146441739:196908385:C:T	1_196908385	CFHR2	0.867215	1.17084	1.00765	0.920683	0.99999
rs10512751:40934832:A:C	5_40934832	C7	0.823799	1.23932	1.01042	0.920726	0.99999
12:6147786:T:C	12_6147786	VWF	0.833136	1.17935	0.991243	0.920971	0.99999
rs34681484:3648757:C:A	2_3648757	COLEC11	0.785103	1.24437	0.988413	0.920982	0.99999
rs547921:31944320:A:G	6_31944320	C4B_2	0.848473	1.19941	1.00879	0.921022	0.99999
rs550671:31944593:C:T	6_31944593	C4B_2	0.848473	1.19941	1.00879	0.921022	0.99999
6:31945115:ATTTTT:A	6_31945115	C4B_2	0.848473	1.19941	1.00879	0.921022	0.99999
rs67556720:23009148:T:A	22_23009148	IGL	0.807757	1.21282	0.989779	0.921075	0.99999
rs143453307:106937023:A:C	14_106937023	IGH	0.752546	1.29303	0.98644	0.92124	0.99999
rs11127108:89294839:A:G	2_89294839	IGK	0.78125	1.31402	1.0132	0.921241	0.99999
rs79149465:106519252:T:C	14_106519252	IGH	0.880143	1.15169	1.0068	0.921262	0.99999
rs3805215:40960623:A:T	5_40960623	C7	0.75163	1.29449	0.986396	0.921321	0.99999
rs144550566:106954299:T:TTAA	14_106954299	IGH	0.880435	1.15124	1.00677	0.921385	0.99999
rs7069:95059210:G:A	14_95059210	SERPINA5	0.868571	1.16865	1.0075	0.921395	0.99999
rs362044:22874320:G:A	22_22874320	IGL	0.898883	1.12514	1.00567	0.921408	0.99999
rs11686010:89285129:T:C	2_89285129	IGK	0.802574	1.27527	1.01168	0.921689	0.99999
rs5993:197030829:A:T	1_197030829	F13B	0.877094	1.12594	0.99376	0.921734	0.99999
rs5030091:186460877:T:C	3_186460877	KNG1	0.900758	1.09915	0.995023	0.921736	0.99999
rs9267676:31890460:A:T	6_31890460	C2	0.757212	1.35997	1.01478	0.921738	0.99999
rs4972111:89501190:C:T	2_89501190	IGK	0.854743	1.15254	0.992536	0.921741	0.99999
rs2069655:75917720:G:A	5_75917720	F2RL2	0.827583	1.23271	1.01003	0.921755	0.99999
rs232191:89185774:G:A	2_89185774	IGK	0.824462	1.19081	0.990848	0.921908	0.99999
rs2509786:89313061:T:C	2_89313061	IGK	0.772235	1.26346	0.98777	0.921953	0.99999
rs7148049:106868523:T:C	14_106868523	IGH	0.843743	1.20657	1.00898	0.921976	0.99999
rs73956428:89185945:G:A	2_89185945	IGK	0.731558	1.41262	1.01657	0.922018	0.99999
rs74212384:106629014:T:C	14_106629014	IGH	0.859419	1.18222	1.00798	0.922191	0.99999
rs35852227:39285802:C:CT	5_39285802	C9	0.898197	1.10205	0.994917	0.922204	0.99999
rs4972072:89232378:G:A	2_89232378	IGK	0.764503	1.34538	1.01417	0.92225	0.99999
rs34208322:106931004:A:G	14_106931004	IGH	0.837291	1.17438	0.991614	0.92227	0.99999
rs2337944:106927089:T:G	14_106927089	IGH	0.866235	1.13882	0.993218	0.922324	0.99999
rs361715:22876888:A:T	22_22876888	IGL	0.849376	1.15926	0.992294	0.922336	0.99999
rs11690039:89249057:C:T	2_89249057	IGK	0.764775	1.34475	1.01412	0.922433	0.99999
rs4239896:22852123:G:A	22_22852123	IGL	0.740352	1.39371	1.0158	0.92264	0.99999
rs74219594:196846313:T:C	1_196846313	CFHR2	0.860689	1.14553	0.992946	0.922674	0.99999
rs10131360:106137849:C:G	14_106137849	IGH	0.861419	1.17906	1.0078	0.922675	0.99999
rs1910004:75915864:G:C	5_75915864	F2RL2	0.895855	1.10473	0.994826	0.922711	0.99999
rs138408147:22667796:C:T	22_22667796	IGL	0.872368	1.16269	1.00712	0.922864	0.99999
rs6002689:22893756:T:C	22_22893756	IGL	0.877604	1.12555	0.993877	0.922919	0.99999
rs75880055:6718928:A:G	19_6718928	C3	0.880028	1.12275	0.994006	0.922924	0.99999
rs140769652:106922048:A:AT	14_106922048	IGH	0.861163	1.14502	0.993	0.922997	0.99999
rs12894887:106861525:C:G	14_106861525	IGH	0.84063	1.21115	1.00902	0.923187	0.99999
rs1674076:6308405:G:A	6_6308405	F13A1	0.908448	1.11173	1.00496	0.923438	0.99999
rs559054:113800622:T:C	13_113800622	F10	0.834364	1.1784	0.991574	0.923459	0.99999
rs72695906:106605664:A:G	14_106605664	IGH	0.843637	1.1667	0.992104	0.923644	0.99999
rs115590448:106605706:A:G	14_106605706	IGH	0.843637	1.1667	0.992104	0.923644	0.99999
rs2251102:113792754:T:C	13_113792754	F10	0.731202	1.4123	1.01621	0.923729	0.99999
rs324063:40920431:C:T	5_40920431	C7	0.860854	1.17964	1.00772	0.923798	0.99999
rs324072:40921697:G:A	5_40921697	C7	0.860854	1.17964	1.00772	0.923798	0.99999
rs324067:40925958:T:C	5_40925958	C7	0.860854	1.17964	1.00772	0.923798	0.99999
rs452360:196804333:T:C	1_196804333	CFHR2	0.860441	1.18026	1.00774	0.92381	0.99999
rs4820535:23229190:C:T	22_23229190	IGL	0.877984	1.12527	0.993967	0.923845	0.99999
rs646606:57416600:A:G	1_57416600	C8B	0.894296	1.10665	0.994821	0.923889	0.99999
rs12615137:89308160:A:G	2_89308160	IGK	0.775093	1.26002	0.988248	0.924021	0.99999
rs56880302:107097362:T:C	14_107097362	IGH	0.869808	1.1662	1.00716	0.924037	0.99999
rs12976770:47841339:A:T	19_47841339	C5AR2	0.85242	1.19237	1.00817	0.924308	0.99999
rs58552046:106628372:T:A	14_106628372	IGH	0.84494	1.20401	1.00862	0.924317	0.99999
14:106117139:A:G	14_106117139	IGH	0.789439	1.23935	0.989137	0.924372	0.99999
rs11740241:39351466:T:C	5_39351466	C9	0.860768	1.17961	1.00766	0.924415	0.99999
rs56368162:22568760:G:A	22_22568760	IGL	0.480661	1.94447	0.966762	0.924466	0.99999
rs9324094:107170472:G:A	14_107170472	IGH	0.877143	1.12636	0.99397	0.92447	0.99999
rs10220416:107170485:G:T	14_107170485	IGH	0.877143	1.12636	0.99397	0.92447	0.99999
rs34358403:196964478:AT:A	1_196964478	CFHR5	0.903996	1.09597	0.995364	0.924639	0.99999
rs377370:31942514:A:G	6_31942514	C4B_2	0.851551	1.19362	1.00818	0.924661	0.99999
rs115003555:106594266:A:T	14_106594266	IGH	0.842524	1.16835	0.992152	0.924738	0.99999
rs72693993:106594274:C:A	14_106594274	IGH	0.842524	1.16835	0.992152	0.924738	0.99999
12:6225131:C:T	12_6225131	VWF	0.907574	1.11271	1.00492	0.924794	0.99999
rs116825925:106599661:C:A	14_106599661	IGH	0.736847	1.39964	1.01554	0.924948	0.99999
rs56068340:106593580:C:T	14_106593580	IGH	0.84057	1.17089	0.992077	0.925044	0.99999
rs437504:196795741:C:T	1_196795741	CFHR2	0.846238	1.20174	1.00844	0.925134	0.99999
rs678400:196797044:T:C	1_196797044	CFHR2	0.846238	1.20174	1.00844	0.925134	0.99999
rs199708344:106046969:C:T	14_106046969	IGH	0.85674	1.18552	1.00781	0.925169	0.99999
rs144154524:107083959:G:T	14_107083959	IGH	0.850728	1.15823	0.992641	0.92524	0.99999
22:23166254:TGGTCTATTCCTCTGCACCTGGGTCC:T	22_23166254	IGL	0.861894	1.1446	0.993239	0.925312	0.99999
rs2097202:23108021:A:C	22_23108021	IGL	0.834064	1.17926	0.991756	0.925354	0.99999
rs2097203:23108022:G:A	22_23108022	IGL	0.834064	1.17926	0.991756	0.925354	0.99999
12:6141665:G:A	12_6141665	VWF	0.778663	1.25529	0.988659	0.925405	0.99999
12:6066261:T:C	12_6066261	VWF	0.898982	1.10165	0.995169	0.92561	0.99999
rs147385965:31994782:C:T	6_31994782	C4B	0.892849	1.13277	1.00568	0.92568	0.99999
rs55770571:96679832:A:AACAC	14_96679832	BDKRB2	0.797247	1.28301	1.01137	0.925763	0.99999
rs11098046:110694967:C:T	4_110694967	CFI	0.905426	1.11545	1.00497	0.925827	0.99999
rs144136361:110696911:T:C	4_110696911	CFI	0.905426	1.11545	1.00497	0.925827	0.99999
rs80305536:110697045:C:G	4_110697045	CFI	0.905426	1.11545	1.00497	0.925827	0.99999
rs28362807:27697788:A:ATATTTGGCC	1_27697788	FCN3	0.893459	1.10788	0.994909	0.925886	0.99999
rs436234:196797845:A:T	1_196797845	CFHR2	0.841711	1.20859	1.00861	0.926021	0.99999
12:6102764:G:A	12_6102764	VWF	0.904896	1.09515	0.99549	0.926021	0.99999
rs200852194:22980711:C:G	22_22980711	IGL	0.883139	1.14638	1.00619	0.926134	0.99999
rs112273159:89276422:C:T	2_89276422	IGK	0.680058	1.42022	0.982766	0.926271	0.99999
rs111357016:89281528:G:A	2_89281528	IGK	0.680058	1.42022	0.982766	0.926271	0.99999
rs189306560:89170231:T:C	2_89170231	IGK	0.72113	1.34645	0.985377	0.926317	0.99999
rs9331908:27463618:C:T	8_27463618	MIR6843	0.85304	1.15562	0.992868	0.926364	0.99999
rs113085808:107150935:G:A	14_107150935	IGH	0.802411	1.22181	0.99015	0.926473	0.99999
rs9611716:22782702:T:A	22_22782702	IGL	0.833853	1.22097	1.00902	0.926497	0.99999
rs9611717:22782704:C:A	22_22782704	IGL	0.833853	1.22097	1.00902	0.926497	0.99999
rs1807647:23102088:G:A	22_23102088	IGL	0.823657	1.23758	1.00963	0.926519	0.99999
12:6226301:T:A	12_6226301	VWF	0.907475	1.11256	1.0048	0.926643	0.99999
rs409549:196794909:G:C	1_196794909	CFHR2	0.845812	1.20196	1.00828	0.9267	0.99999
rs408442:196795291:G:A	1_196795291	CFHR2	0.845812	1.20196	1.00828	0.9267	0.99999
rs407900:196795519:G:A	1_196795519	CFHR1	0.845812	1.20196	1.00828	0.9267	0.99999
rs424925:196795761:C:G	1_196795761	CFHR1	0.845812	1.20196	1.00828	0.9267	0.99999
rs424722:196795849:A:G	1_196795849	CFHR2	0.845812	1.20196	1.00828	0.9267	0.99999
rs399507:196796184:G:A	1_196796184	CFHR2	0.845812	1.20196	1.00828	0.9267	0.99999
rs432234:196796361:C:T	1_196796361	CFHR1	0.845812	1.20196	1.00828	0.9267	0.99999
rs417843:196796526:A:G	1_196796526	CFHR2	0.845812	1.20196	1.00828	0.9267	0.99999
rs677961:196797123:C:T	1_196797123	CFHR2	0.845812	1.20196	1.00828	0.9267	0.99999
rs12628686:22579822:C:T	22_22579822	IGL	0.833892	1.22082	1.00898	0.926775	0.99999
rs13162824:39344266:C:G	5_39344266	C9	0.840866	1.17093	0.992267	0.926778	0.99999
rs11586343:197013198:T:G	1_197013198	F13B	0.877939	1.15371	1.00642	0.926818	0.99999
rs6001575:22601285:C:T	22_22601285	IGL	0.749285	1.30056	0.987163	0.926821	0.99999
rs9896869:3629848:A:G	17_3629848	ITGA	0.877933	1.15371	1.00642	0.926829	0.99999
rs5759074:22960217:G:A	22_22960217	IGL	0.900539	1.10008	0.995323	0.92685	0.99999
rs5759076:22960273:C:G	22_22960273	IGL	0.900539	1.10008	0.995323	0.92685	0.99999
rs11538259:106744483:A:G	14_106744483	IGH	0.749504	1.37257	1.01427	0.926857	0.99999
rs2516976:106353591:C:T	14_106353591	IGH	0.716197	1.35521	0.985188	0.926921	0.99999
rs2009587:22730634:G:A	22_22730634	IGL	0.90265	1.09777	0.99544	0.927055	0.99999
rs4972075:89251922:G:T	2_89251922	IGK	0.765379	1.34123	1.01319	0.927056	0.99999
rs117358788:33721376:C:A	11_33721376	CD59	0.833273	1.22172	1.00897	0.927097	0.99999
rs11705550:23168735:G:A	22_23168735	IGL	0.881599	1.12163	0.994396	0.927112	0.99999
rs2069914:128178272:G:A	2_128178272	PROC	0.836793	1.21607	1.00876	0.927121	0.99999
rs11085197:6713175:G:C	19_6713175	C3	0.881306	1.12199	0.994391	0.927247	0.99999
rs4983440:106040165:C:T	14_106040165	IGH	0.813709	1.25394	1.01012	0.927287	0.99999
rs199669652:89314296:TAA:T	2_89314296	IGK	0.68558	1.51339	1.0186	0.927308	0.99999
rs1611982:197022768:G:A	1_197022768	F13B	0.904444	1.09582	0.995544	0.927332	0.99999
rs17687664:33740412:G:C	11_33740412	CD59	0.861013	1.14608	0.993373	0.927388	0.99999
rs150074942:89440559:C:G	2_89440559	IGK	0.723192	1.34357	0.985728	0.927513	0.99999
rs58845143:106444151:C:T	14_106444151	IGH	0.892693	1.10899	0.994979	0.92754	0.99999
rs12587150:106349932:A:C	14_106349932	IGH	0.71515	1.44467	1.01644	0.927553	0.99999
rs74831941:89408401:G:A	2_89408401	IGK	0.696088	1.4881	1.01777	0.92761	0.99999
12:6193713:G:A	12_6193713	VWF	0.834523	1.17931	0.992049	0.927897	0.99999
rs7842367:120077368:G:A	8_120077368	COLEC10	0.618156	1.55054	0.979017	0.927976	0.99999
rs11118167:207782154:T:C	1_207782154	CR1	0.809475	1.21259	0.990739	0.928091	0.99999
rs11160999:107085588:A:G	14_107085588	IGH	0.860359	1.14704	0.993412	0.928216	0.99999
rs199551595:110698544:T:C	4_110698544	CFI	0.905259	1.11527	1.00479	0.928399	0.99999
rs4339213:110698575:C:T	4_110698575	CFI	0.905259	1.11527	1.00479	0.928399	0.99999
rs385537:196791760:G:A	1_196791760	CFHR2	0.851179	1.19313	1.00775	0.928555	0.99999
rs7145219:107085311:G:C	14_107085311	IGH	0.894594	1.12982	1.00535	0.928573	0.99999
rs7144790:107085314:A:C	14_107085314	IGH	0.894594	1.12982	1.00535	0.928573	0.99999
rs11623778:106262993:G:A	14_106262993	IGH	0.853033	1.19028	1.00764	0.928606	0.99999
rs142111854:22634479:T:C	22_22634479	IGL	0.89714	1.1263	1.00521	0.928644	0.99999
rs12409291:196889818:G:C	1_196889818	CFHR2	0.873211	1.13172	0.994098	0.928695	0.99999
rs28564280:106286959:T:A	14_106286959	IGH	0.886274	1.11649	0.994746	0.928749	0.99999
rs71132099:106727672:A:AC	14_106727672	IGH	0.782664	1.25067	0.989371	0.928791	0.99999
rs140553533:106579756:A:G	14_106579756	IGH	0.764117	1.27836	0.988342	0.928823	0.99999
rs2337940:106927376:C:G	14_106927376	IGH	0.866395	1.13987	0.99377	0.928841	0.99999
rs199758531:106846427:C:T	14_106846427	IGH	0.810279	1.25917	1.01009	0.928873	0.99999
rs117478388:106846428:C:T	14_106846428	IGH	0.810279	1.25917	1.01009	0.928873	0.99999
rs62220428:23132989:G:A	22_23132989	IGL	0.808161	1.21467	0.990781	0.929006	0.99999
rs2935542:22963471:A:G	1_22963471	C1QA	0.760715	1.34922	1.0131	0.929052	0.99999
rs113379001:89406998:A:G	2_89406998	IGK	0.691225	1.40102	0.984082	0.929056	0.99999
rs79354687:89301297:C:G	2_89301297	IGK	0.761785	1.3471	1.01301	0.92915	0.99999
rs3130681:31880611:T:C	6_31880611	C2	0.867417	1.16853	1.00678	0.929189	0.99999
rs2672065:89313479:A:T	2_89313479	IGK	0.771475	1.2674	0.988822	0.929271	0.99999
rs12883397:106528493:G:A	14_106528493	IGH	0.808001	1.215	0.990819	0.929376	0.99999
rs12883410:106528507:G:A	14_106528507	IGH	0.808001	1.215	0.990819	0.929376	0.99999
rs11127111:89330820:A:C	2_89330820	IGK	0.745873	1.37844	1.01397	0.929427	0.99999
rs408382:196791298:T:G	1_196791298	CFHR2	0.848202	1.16231	0.99291	0.929456	0.99999
rs324066:40916665:G:C	5_40916665	C7	0.861337	1.17746	1.00707	0.929606	0.99999
rs4972081:89303244:A:C	2_89303244	IGK	0.778241	1.3157	1.01189	0.929665	0.99999
rs10211430:89301471:T:C	2_89301471	IGK	0.778205	1.31576	1.01189	0.929681	0.99999
rs762471:22415811:G:C	22_22415811	IGL	0.904392	1.09618	0.995681	0.929707	0.99999
rs12420580:33751536:T:G	11_33751536	CD59	0.838677	1.21228	1.00832	0.929744	0.99999
rs11569508:6690746:A:G	19_6690746	C3	0.867435	1.16834	1.00671	0.929875	0.99999
rs7140632:106874684:C:T	14_106874684	IGH	0.863044	1.17484	1.00695	0.92989	0.99999
rs11808491:196793863:C:T	1_196793863	CFHR1	0.846591	1.19983	1.00785	0.929948	0.99999
rs442759:196794519:C:T	1_196794519	CFHR1	0.846591	1.19983	1.00785	0.929948	0.99999
rs8178893:42033913:T:C	8_42033913	PLAT	0.772115	1.32695	1.0122	0.930027	0.99999
rs34040813:22612897:A:G	22_22612897	IGL	0.755626	1.29205	0.988081	0.930182	0.99999
rs9611831:22844613:G:A	22_22844613	IGL	0.849092	1.16136	0.993026	0.930198	0.99999
rs361595:22868017:G:A	22_22868017	IGL	0.855491	1.18611	1.00733	0.930212	0.99999
rs1332661:197029345:G:A	1_197029345	F13B	0.904513	1.09612	0.995718	0.930228	0.99999
rs61997385:106815662:G:C	14_106815662	IGH	0.836816	1.17697	0.992426	0.930371	0.99999
rs5757989:22715089:A:C	22_22715089	IGL	0.887234	1.13975	1.0056	0.930384	0.99999
rs147248606:89287440:C:A	2_89287440	IGK	0.789274	1.29524	1.01109	0.930461	0.99999
rs4972109:89496848:T:C	2_89496848	IGK	0.867916	1.1675	1.00662	0.930468	0.99999
rs368507:23028302:C:T	22_23028302	IGL	0.73272	1.32909	0.986838	0.930499	0.99999
rs980406:5338783:G:C	17_5338783	C1QBP	0.884389	1.11895	0.99478	0.930506	0.99999
rs980407:5338818:G:C	17_5338818	C1QBP	0.884389	1.11895	0.99478	0.930506	0.99999
rs980408:5338990:T:C	17_5338990	C1QBP	0.884389	1.11895	0.99478	0.930506	0.99999
rs6699691:169529132:C:T	1_169529132	F5	0.87362	1.13157	0.994265	0.930564	0.99999
rs36053539:6269937:T:G	6_6269937	F13A1	0.837826	1.17573	0.992498	0.930582	0.99999
rs5750786:22589767:A:G	22_22589767	IGL	0.908968	1.10993	1.00444	0.930785	0.99999
rs1894238:22590113:C:T	22_22590113	IGL	0.908968	1.10993	1.00444	0.930785	0.99999
rs111921292:106529921:A:T	14_106529921	IGH	0.861684	1.14599	0.993719	0.930971	0.99999
rs597181:57412848:G:T	1_57412848	C8B	0.894898	1.10699	0.995311	0.930978	0.99999
rs2325756:3630621:G:A	17_3630621	ITGA	0.876762	1.15451	1.0061	0.93101	0.99999
rs12403552:207786170:G:A	1_207786170	CR1	0.811358	1.21093	0.991211	0.931133	0.99999
rs2753572:106253213:A:T	14_106253213	IGH	0.8513	1.15884	0.993237	0.931264	0.99999
rs12484127:22907618:G:C	22_22907618	IGL	0.765376	1.3391	1.01238	0.93128	0.99999
rs5759466:23114502:A:G	22_23114502	IGL	0.799724	1.27634	1.01031	0.931475	0.99999
rs11693048:89190497:C:T	2_89190497	IGK	0.841174	1.20777	1.00794	0.931693	0.99999
rs80322626:89309735:A:G	2_89309735	IGK	0.773098	1.26591	0.989279	0.931721	0.99999
rs1615413:197030317:A:G	1_197030317	F13B	0.90449	1.09634	0.995806	0.931752	0.99999
rs2298882:197034826:T:G	1_197034826	F13B	0.90449	1.09634	0.995806	0.931752	0.99999
rs2450074:120093554:C:T	8_120093554	COLEC10	0.903466	1.09749	0.995765	0.931851	0.99999
rs199862515:89399776:G:A	2_89399776	IGK	0.690484	1.4041	0.984636	0.931854	0.99999
rs36208754:113764395:G:A	13_113764395	F7	0.827123	1.2301	1.00869	0.931929	0.99999
rs28673406:106860584:G:T	14_106860584	IGH	0.838202	1.21237	1.00807	0.93194	0.99999
rs77307099:106235767:C:T	14_106235767	IGHG3	0.874936	1.15693	1.0061	0.932005	0.99999
rs56885937:544862:G:A	19_544862	GZMM	0.815734	1.20524	0.991542	0.932026	0.99999
rs2051486:22846955:T:C	22_22846955	IGL	0.736527	1.39601	1.014	0.932072	0.99999
rs965764:22848528:A:G	22_22848528	IGL	0.736527	1.39601	1.014	0.932072	0.99999
rs4820449:22859284:A:G	22_22859284	IGL	0.736527	1.39601	1.014	0.932072	0.99999
rs4820452:22859712:A:G	22_22859712	IGL	0.736527	1.39601	1.014	0.932072	0.99999
rs149893292:187169359:G:A	4_187169359	KLKB1	0.870858	1.16278	1.00629	0.932272	0.99999
14:106924751:C:G	14_106924751	IGH	0.841648	1.20684	1.00784	0.932347	0.99999
rs149400230:23054207:T:TAG	22_23054207	IGL	0.809147	1.21436	0.99126	0.932457	0.99999
rs2330251:23137905:A:C	22_23137905	IGL	0.868912	1.13754	0.994195	0.932481	0.99999
rs2337918:107047736:A:G	14_107047736	IGH	0.840024	1.20933	1.0079	0.932531	0.99999
rs78225485:106478401:G:A	14_106478401	IGH	0.726204	1.34104	0.986847	0.932567	0.99999
rs4972080:89287997:G:C	2_89287997	IGK	0.788634	1.29546	1.01076	0.93261	0.99999
rs8009444:106194461:G:A	14_106194461	IGH	0.886532	1.11681	0.995031	0.932616	0.99999
rs59192055:23203432:C:T	22_23203432	IGL	0.88639	1.1405	1.00545	0.932663	0.99999
rs3775303:187178014:A:T	4_187178014	KLKB1	0.902369	1.09882	0.995763	0.932667	0.99999
rs4241822:187178300:T:C	4_187178300	KLKB1	0.902369	1.09882	0.995763	0.932667	0.99999
rs737097:57428887:G:A	1_57428887	C8B	0.840786	1.20809	1.00784	0.932671	0.99999
12:6201780:T:TGAGTGAGAGAGA	12_6201780	VWF	0.90132	1.11991	1.00469	0.932687	0.99999
rs1550182:22958130:A:T	22_22958130	IGL	0.900501	1.10093	0.995683	0.932748	0.99999
rs1550181:22958191:T:A	22_22958191	IGL	0.900501	1.10093	0.995683	0.932748	0.99999
rs12158794:22901292:C:G	22_22901292	IGL	0.786589	1.24638	0.990147	0.932797	0.99999
rs2516759:106142502:T:C	14_106142502	IGH	0.851667	1.15874	0.993408	0.932899	0.99999
rs5751549:23114508:G:A	22_23114508	IGL	0.887154	1.13938	1.00539	0.932921	0.99999
rs11679378:89319556:C:T	2_89319556	IGK	0.790257	1.24112	0.990356	0.932937	0.99999
rs201702311:39345186:T:C	5_39345186	C9	0.853702	1.18811	1.00712	0.932957	0.99999
rs140521700:39345191:A:G	5_39345191	C9	0.853702	1.18811	1.00712	0.932957	0.99999
rs144366014:39345193:T:G	5_39345193	C9	0.853702	1.18811	1.00712	0.932957	0.99999
rs202120335:39345196:C:T	5_39345196	C9	0.853702	1.18811	1.00712	0.932957	0.99999
rs112181350:106432627:A:T	14_106432627	IGH	0.820024	1.24134	1.00892	0.933065	0.99999
rs2443040:40928574:A:C	5_40928574	C7	0.861548	1.17628	1.00669	0.933105	0.99999
rs2459465:40929594:A:G	5_40929594	C7	0.861548	1.17628	1.00669	0.933105	0.99999
rs2122569:40929832:T:G	5_40929832	C7	0.861548	1.17628	1.00669	0.933105	0.99999
rs5756714:22415098:C:A	22_22415098	IGL	0.889031	1.13672	1.00528	0.933108	0.99999
rs13192248:6164887:C:T	6_6164887	F13A1	0.904497	1.11555	1.00449	0.933204	0.99999
rs1096559:33750053:C:A	11_33750053	CD59	0.822919	1.23653	1.00874	0.933212	0.99999
rs1096558:33750060:G:T	11_33750060	CD59	0.822919	1.23653	1.00874	0.933212	0.99999
rs11686990:89320933:T:C	2_89320933	IGK	0.730686	1.40748	1.01411	0.933218	0.99999
rs112860683:106386137:A:G	14_106386137	IGH	0.854436	1.15537	0.993572	0.933234	0.99999
rs76751657:22996155:C:T	22_22996155	IGL	0.837398	1.21321	1.00794	0.933365	0.99999
rs143281111:89187179:C:G	2_89187179	IGK	0.736084	1.39603	1.0137	0.933573	0.99999
rs111975636:89188405:T:C	2_89188405	IGK	0.736084	1.39603	1.0137	0.933573	0.99999
rs11118218:207810600:A:G	1_207810600	CR1	0.701184	1.38546	0.985629	0.933599	0.99999
rs2450061:120098137:G:A	8_120098137	COLEC10	0.904493	1.09658	0.995915	0.933602	0.99999
rs13179098:39339963:G:A	5_39339963	C9	0.90155	1.09989	0.995793	0.93377	0.99999
rs2227596:173884793:T:C	1_173884793	SERPINC1	0.842648	1.17032	0.993062	0.933785	0.99999
rs80117878:89316273:T:A	2_89316273	IGK	0.77562	1.26295	0.989731	0.933861	0.99999
rs9890391:3695616:A:G	17_3695616	ITGA	0.897136	1.10489	0.995607	0.933959	0.99999
rs113331361:22760560:T:G	22_22760560	IGL	0.806443	1.26376	1.00953	0.934047	0.99999
rs2753493:106309811:C:T	14_106309811	IGH	0.86395	1.17248	1.00646	0.934089	0.99999
rs114945598:106863876:G:A	14_106863876	IGH	0.85535	1.15441	0.993694	0.934092	0.99999
rs10699412:57366317:C:CATGAG	1_57366317	C8A	0.903856	1.11627	1.00446	0.934095	0.99999
rs11324703:22724135:GT:G	22_22724135	IGL	0.855315	1.18537	1.00691	0.934101	0.99999
rs35001925:196745964:G:GAT	1_196745964	CFHR3	0.881052	1.14769	1.00557	0.934334	0.99999
rs2164666:22953626:A:T	22_22953626	IGL	0.911488	1.10606	1.00407	0.934409	0.99999
rs113166928:106648369:A:G	14_106648369	IGH	0.846829	1.1982	1.00731	0.934462	0.99999
rs5844527:23141588:G:GA	22_23141588	IGL	0.866636	1.16844	1.00628	0.934498	0.99999
rs17581268:22848011:T:C	22_22848011	IGL	0.827847	1.22808	1.0083	0.934545	0.99999
rs3859854:23261856:G:A	22_23261856	IGL	0.905776	1.11361	1.00433	0.934616	0.99999
rs11569536:6686089:G:A	19_6686089	C3	0.815137	1.24886	1.00895	0.93472	0.99999
19:6717757:T:TGTGTG	19_6717757	C3	0.87962	1.12522	0.994872	0.934769	0.99999
rs3917615:95001990:C:T	1_95001990	F3	0.871279	1.16159	1.00602	0.934817	0.99999
rs4300944:22951049:G:T	22_22951049	IGL	0.904785	1.09642	0.996006	0.934916	0.99999
rs60824053:89197643:A:G	2_89197643	IGK	0.864721	1.14308	0.994205	0.934934	0.99999
rs111898447:89312525:C:G	2_89312525	IGK	0.688756	1.49968	1.01632	0.934987	0.99999
rs113685079:106569779:G:A	14_106569779	IGH	0.842626	1.17067	0.993195	0.93512	0.99999
rs2337919:107047715:G:C	14_107047715	IGH	0.840408	1.20796	1.00756	0.935128	0.99999
rs165704:22782394:A:G	22_22782394	IGL	0.899439	1.12206	1.0046	0.935169	0.99999
rs5756807:22437655:C:T	22_22437655	IGL	0.889761	1.11349	0.99536	0.935228	0.99999
rs76911399:22876151:C:G	22_22876151	IGL	0.851681	1.19056	1.00696	0.935266	0.99999
rs4251839:44166888:G:A	19_44166888	PLAUR	0.89183	1.13244	1.00496	0.935299	0.99999
rs927212:57429269:T:C	1_57429269	C8B	0.892106	1.13206	1.00494	0.935305	0.99999
rs60892332:6312899:A:G	6_6312899	F13A1	0.906268	1.11284	1.00426	0.935349	0.99999
12:6163045:G:A	12_6163045	VWF	0.898633	1.1231	1.00462	0.935471	0.99999
rs182871591:106599166:A:G	14_106599166	IGH	0.854428	1.18633	1.00679	0.93555	0.99999
rs138439198:5344824:G:GA	17_5344824	C1QBP	0.72304	1.42219	1.01405	0.935556	0.99999
2:89359848:C:G	2_89359848	IGK	0.731719	1.40377	1.01349	0.935738	0.99999
rs6003255:23066078:G:A	22_23066078	IGL	0.808454	1.2597	1.00916	0.935744	0.99999
rs10151281:106285063:A:G	14_106285063	IGH	0.900776	1.12014	1.00449	0.935821	0.99999
rs4335377:207876181:A:T	1_207876181	CR1L	0.6376	1.62993	1.01943	0.935935	0.99999
12:6192635:G:A	12_6192635	VWF	0.835268	1.18038	0.992943	0.936018	0.99999
rs7148825:106707226:A:G	14_106707226	IGH	0.839328	1.17516	0.993148	0.936177	0.99999
12:6141488:A:G	12_6141488	VWF	0.787653	1.2461	0.990704	0.936392	0.99999
14:107101016:A:C	14_107101016	IGH	0.891144	1.11208	0.995503	0.936425	0.99999
rs5758636:22879397:G:A	22_22879397	IGL	0.821439	1.19879	0.992339	0.936435	0.99999
rs4822348:23264785:C:A	22_23264785	IGL	0.630537	1.64916	1.01973	0.936494	0.99999
rs2877975:57730805:C:T	17_57730805	CLTC	0.833053	1.1834	0.99289	0.936495	0.99999
rs7223899:57732585:C:T	17_57732585	CLTC	0.833053	1.1834	0.99289	0.936495	0.99999
rs7224631:57732914:G:A	17_57732914	CLTC	0.833053	1.1834	0.99289	0.936495	0.99999
rs16943748:57734690:G:A	17_57734690	CLTC	0.833053	1.1834	0.99289	0.936495	0.99999
rs1528493:57737363:A:C	17_57737363	CLTC	0.833053	1.1834	0.99289	0.936495	0.99999
rs2272411:57746107:A:G	17_57746107	CLTC	0.833053	1.1834	0.99289	0.936495	0.99999
rs16943773:57748522:A:G	17_57748522	CLTC	0.833053	1.1834	0.99289	0.936495	0.99999
rs3817158:57758080:A:C	17_57758080	CLTC	0.833053	1.1834	0.99289	0.936495	0.99999
rs2271303:57762871:T:C	17_57762871	CLTC	0.833053	1.1834	0.99289	0.936495	0.99999
rs117322072:106605506:T:C	14_106605506	IGH	0.844173	1.16908	0.99343	0.936752	0.99999
rs116656262:106605509:A:G	14_106605509	IGH	0.844173	1.16908	0.99343	0.936752	0.99999
rs72695905:106605536:T:G	14_106605536	IGH	0.844173	1.16908	0.99343	0.936752	0.99999
rs12954637:57025612:C:T	18_57025612	LMAN1	0.842252	1.17156	0.993354	0.936868	0.99999
rs6755343:89299725:A:G	2_89299725	IGK	0.768062	1.33122	1.01117	0.936918	0.99999
rs75064130:89308180:C:T	2_89308180	IGK	0.7737	1.26714	0.990145	0.937274	0.99999
rs2069970:95053286:G:A	14_95053286	SERPINA5	0.862284	1.17417	1.00621	0.937319	0.99999
rs77198013:137807059:G:T	9_137807059	FCN1	0.802288	1.22547	0.991554	0.93744	0.99999
rs3128623:137776109:A:G	9_137776109	FCN2	0.858271	1.15153	0.994145	0.93758	0.99999
rs3876822:89286036:A:T	2_89286036	IGK	0.796033	1.2803	1.00954	0.937602	0.99999
rs441120:23025613:A:G	22_23025613	IGL	0.753946	1.2979	0.989214	0.937623	0.99999
rs11160958:106860160:T:C	14_106860160	IGH	0.84192	1.20486	1.00717	0.93771	0.99999
rs11127110:89301083:T:C	2_89301083	IGK	0.778312	1.31184	1.01045	0.937756	0.99999
rs142159638:89420604:G:A	2_89420604	IGK	0.729744	1.33767	0.988006	0.937786	0.99999
rs141905532:89420945:C:A	2_89420945	IGK	0.729744	1.33767	0.988006	0.937786	0.99999
rs369331821:22978345:C:T	22_22978345	IGL	0.681616	1.51434	1.01597	0.937982	0.99999
1:207278902:C:CA	1_207278902	C4BPA	0.843372	1.2025	1.00705	0.938109	0.99999
rs3837981:44159252:A:AC	19_44159252	PLAUR	0.857529	1.15256	0.994161	0.938118	0.99999
rs72490072:89317924:A:T	2_89317924	IGK	0.775187	1.26523	0.990349	0.938152	0.99999
rs6680966:196846003:C:T	1_196846003	CFHR2	0.860364	1.14906	0.99429	0.938167	0.99999
rs79988468:196846344:G:A	1_196846344	CFHR2	0.860364	1.14906	0.99429	0.938167	0.99999
12:6153264:C:G	12_6153264	VWF	0.722581	1.42148	1.01348	0.93819	0.99999
rs585061:57367700:T:C	1_57367700	C8A	0.896285	1.10646	0.995841	0.938191	0.99999
rs12140602:207631158:T:A	1_207631158	CR2	0.813945	1.20956	0.992226	0.938436	0.99999
rs3767934:207636208:G:T	1_207636208	CR2	0.813945	1.20956	0.992226	0.938436	0.99999
rs2063143:207641840:C:T	1_207641840	CR2	0.813945	1.20956	0.992226	0.938436	0.99999
rs34912074:57000041:G:A	18_57000041	LMAN1	0.842391	1.17179	0.993532	0.93857	0.99999
rs7238054:57000274:T:C	18_57000274	LMAN1	0.842391	1.17179	0.993532	0.93857	0.99999
rs34520356:57004430:A:G	18_57004430	LMAN1	0.842391	1.17179	0.993532	0.93857	0.99999
rs12965234:57008080:T:C	18_57008080	LMAN1	0.842391	1.17179	0.993532	0.93857	0.99999
rs34850690:57008252:T:C	18_57008252	LMAN1	0.842391	1.17179	0.993532	0.93857	0.99999
rs35095859:57009000:T:C	18_57009000	LMAN1	0.842391	1.17179	0.993532	0.93857	0.99999
rs34175471:57010506:T:A	18_57010506	LMAN1	0.842391	1.17179	0.993532	0.93857	0.99999
rs34447862:57010577:C:T	18_57010577	LMAN1	0.842391	1.17179	0.993532	0.93857	0.99999
rs34186465:57010810:A:T	18_57010810	LMAN1	0.842391	1.17179	0.993532	0.93857	0.99999
rs41483048:57013482:G:A	18_57013482	LMAN1	0.842391	1.17179	0.993532	0.93857	0.99999
rs34494685:57013779:C:G	18_57013779	LMAN1	0.842391	1.17179	0.993532	0.93857	0.99999
rs12966202:57015276:C:T	18_57015276	LMAN1	0.842391	1.17179	0.993532	0.93857	0.99999
12:6146843:T:C	12_6146843	VWF	0.83066	1.18713	0.993026	0.938763	0.99999
rs2075884:46310530:C:T	21_46310530	ITGB2	0.881757	1.12344	0.995288	0.939068	0.99999
rs148583013:89239291:T:C	2_89239291	IGK	0.71953	1.42739	1.01343	0.939127	0.99999
rs72848918:89243183:C:T	2_89243183	IGK	0.71953	1.42739	1.01343	0.939127	0.99999
rs112215212:89243513:A:G	2_89243513	IGK	0.71953	1.42739	1.01343	0.939127	0.99999
rs11846529:106457863:G:C	14_106457863	IGH	0.874855	1.1555	1.00543	0.939163	0.99999
rs140590104:120098627:G:GT	8_120098627	COLEC10	0.83451	1.21599	1.00735	0.939197	0.99999
rs9611820:22836315:G:A	22_22836315	IGL	0.851188	1.16077	0.993998	0.939363	0.99999
rs17712163:106763962:C:G	14_106763962	IGH	0.853737	1.15758	0.994115	0.939423	0.99999
rs6576221:107183006:C:T	14_107183006	IGH	0.902297	1.1175	1.00415	0.939521	0.99999
12:9226961:G:A	12_9226961	A2M	0.90392	1.09802	0.996255	0.939725	0.99999
12:6145948:G:A	12_6145948	VWF	0.907767	1.11019	1.00389	0.939743	0.99999
rs4252090:161133544:A:T	6_161133544	PLG	0.892133	1.11146	0.995776	0.939829	0.99999
rs4252093:161133685:A:G	6_161133685	PLG	0.892133	1.11146	0.995776	0.939829	0.99999
rs111454107:106569870:G:A	14_106569870	IGH	0.84207	1.17251	0.993646	0.939837	0.99999
rs5757973:22712467:T:G	22_22712467	IGL	0.847157	1.16599	0.993872	0.939872	0.99999
rs111314023:5339360:G:GTC	17_5339360	C1QBP	0.901981	1.10023	0.996187	0.939919	0.99999
rs10139404:106847796:C:T	14_106847796	IGH	0.81961	1.23964	1.00798	0.939969	0.99999
rs61818876:196789744:A:G	1_196789744	CFHR1	0.83929	1.17614	0.99354	0.939988	0.99999
rs2443039:40930600:A:G	5_40930600	C7	0.859952	1.17696	1.00604	0.939993	0.99999
rs7150800:107085996:G:A	14_107085996	IGH	0.863106	1.14606	0.994572	0.940026	0.99999
rs3024405:6223982:T:A	6_6223982	F13A1	0.835381	1.18125	0.993374	0.940042	0.99999
rs165694:22783380:G:C	22_22783380	IGL	0.889502	1.11454	0.995682	0.940052	0.99999
rs10631432:33742290:C:CA	11_33742290	CD59	0.714218	1.43824	1.01352	0.940062	0.99999
rs75799269:196926303:G:A	1_196926303	CFHR2	0.865791	1.16836	1.00576	0.940106	0.99999
rs908160:89307079:T:C	2_89307079	IGK	0.763251	1.28431	0.990076	0.940116	0.99999
rs3860053:89307523:G:T	2_89307523	IGK	0.763251	1.28431	0.990076	0.940116	0.99999
rs12621457:89307657:C:A	2_89307657	IGK	0.763251	1.28431	0.990076	0.940116	0.99999
rs6690:161174138:A:G	6_161174138	PLG	0.901874	1.1004	0.996203	0.940243	0.99999
rs1738547:33752825:A:G	11_33752825	CD59	0.823799	1.23275	1.00774	0.940243	0.99999
rs4821951:22712810:C:G	22_22712810	IGL	0.846887	1.16643	0.993897	0.940244	0.99999
rs12760972:207880112:G:A	1_207880112	CR1L	0.864133	1.14485	0.994638	0.940279	0.99999
rs941755:95032691:T:C	14_95032691	SERPINA5	0.889869	1.11415	0.995717	0.940326	0.99999
rs9671854:106913014:C:T	14_106913014	IGH	0.765969	1.33347	1.01064	0.940335	0.99999
rs6003280:23102312:A:G	22_23102312	IGL	0.853432	1.18655	1.0063	0.940459	0.99999
rs67286888:107101068:T:A	14_107101068	IGH	0.880141	1.1256	0.995335	0.940599	0.99999
rs5751505:23022136:T:C	22_23022136	IGL	0.858967	1.15132	0.994457	0.940709	0.99999
rs72848929:89262966:G:A	2_89262966	IGK	0.76417	1.33667	1.01066	0.940715	0.99999
rs12883402:106528500:G:C	14_106528500	IGH	0.812178	1.21269	0.992433	0.940793	0.99999
rs12883403:106528501:G:T	14_106528501	IGH	0.812178	1.21269	0.992433	0.940793	0.99999
rs143322152:3693731:G:A	17_3693731	ITGA	0.727653	1.40906	1.01257	0.940915	0.99999
rs11620957:107103549:C:T	14_107103549	IGH	0.847997	1.16521	0.994031	0.941135	0.99999
rs372339978:22469650:G:C	22_22469650	IGL	0.696461	1.47704	1.01425	0.941191	0.99999
rs376499894:22469667:G:T	22_22469667	IGL	0.696461	1.47704	1.01425	0.941191	0.99999
rs5759469:23120097:T:C	22_23120097	IGL	0.879041	1.12702	0.995337	0.941233	0.99999
rs450467:23259501:C:T	22_23259501	IGL	0.906628	1.11147	1.00384	0.941266	0.99999
rs75166537:106926515:C:A	14_106926515	IGH	0.678135	1.43376	0.986044	0.941343	0.99999
rs165738:22783427:T:C	22_22783427	IGL	0.8897	1.11453	0.995789	0.941471	0.99999
rs9623403:22723116:A:G	22_22723116	IGL	0.896184	1.1254	1.00427	0.941513	0.99999
rs72848924:89253865:G:A	2_89253865	IGK	0.719998	1.42472	1.01281	0.941697	0.99999
rs112142320:106154687:A:G	14_106154687	IGH	0.863437	1.17142	1.00571	0.9417	0.99999
rs2002899:89264016:A:C	2_89264016	IGK	0.764147	1.33621	1.01048	0.941724	0.99999
rs910353:95028745:A:G	14_95028745	SERPINA5	0.875261	1.15436	1.00517	0.941803	0.99999
rs2284655:95031430:A:G	14_95031430	SERPINA5	0.875261	1.15436	1.00517	0.941803	0.99999
rs62361617:41212451:C:T	5_41212451	C6	0.841831	1.1733	0.99384	0.941842	0.99999
rs200989679:89331912:G:A	2_89331912	IGK	0.741342	1.3804	1.01161	0.941997	0.99999
rs11691229:89315138:A:G	2_89315138	IGK	0.774748	1.26741	0.990922	0.942101	0.99999
rs2330164:23095493:C:T	22_23095493	IGL	0.813812	1.24842	1.00796	0.942125	0.99999
rs3024419:6221930:C:T	6_6221930	F13A1	0.599032	1.60952	0.981915	0.942297	0.99999
rs5759472:23128109:A:C	22_23128109	IGL	0.887717	1.13681	1.00457	0.942355	0.99999
rs11923275:186948673:A:G	3_186948673	MASP1	0.765582	1.33317	1.01027	0.942429	0.99999
rs713644:22535137:A:G	22_22535137	IGL	0.898981	1.10401	0.996234	0.942604	0.99999
rs713624:22535144:A:G	22_22535144	IGL	0.898981	1.10401	0.996234	0.942604	0.99999
rs9654390:41207399:T:G	5_41207399	C6	0.875034	1.1545	1.0051	0.942624	0.99999
rs1511802:187150806:T:C	4_187150806	KLKB1	0.899924	1.10294	0.996273	0.942642	0.99999
rs10136140:106275179:C:A	14_106275179	IGH	0.892096	1.11194	0.995969	0.942698	0.99999
rs11851838:106460574:A:G	14_106460574	IGH	0.867513	1.14119	0.994985	0.942702	0.99999
rs72644195:207877262:G:A	1_207877262	CR1L	0.637066	1.62443	1.01729	0.942785	0.99999
rs10184923:89418776:T:G	2_89418776	IGK	0.729123	1.34132	0.988931	0.942937	0.99999
rs7149753:107090907:T:C	14_107090907	IGH	0.869964	1.13827	0.995117	0.943092	0.99999
rs72848920:89245827:C:T	2_89245827	IGK	0.720264	1.42323	1.01247	0.943123	0.99999
rs72848923:89250315:C:A	2_89250315	IGK	0.720264	1.42323	1.01247	0.943123	0.99999
rs77018536:23100442:A:G	22_23100442	IGL	0.894305	1.12766	1.00423	0.943151	0.99999
rs74594918:23100446:C:A	22_23100446	IGL	0.894305	1.12766	1.00423	0.943151	0.99999
rs75547372:23100447:A:G	22_23100447	IGL	0.894305	1.12766	1.00423	0.943151	0.99999
rs76297796:23100448:T:A	22_23100448	IGL	0.894305	1.12766	1.00423	0.943151	0.99999
rs17112491:106577240:G:A	14_106577240	IGH	0.76324	1.28559	0.990563	0.943168	0.99999
rs2218812:40975467:G:T	5_40975467	C7	0.758479	1.29316	0.990371	0.943325	0.99999
rs112735366:196890987:A:G	1_196890987	CFHR2	0.881616	1.12433	0.995603	0.943366	0.99999
rs78531813:196892773:C:T	1_196892773	CFHR2	0.881616	1.12433	0.995603	0.943366	0.99999
rs2106003:106873972:A:G	14_106873972	IGH	0.866614	1.14242	0.995006	0.94338	0.99999
rs12685659:137776719:A:T	9_137776719	FCN2	0.842935	1.17225	0.994046	0.943408	0.99999
rs142039290:33732578:T:TA	11_33732578	CD59	0.719651	1.4243	1.01242	0.94348	0.99999
12:8214856:C:A	12_8214856	C3AR1	0.897185	1.10619	0.996222	0.943514	0.99999
rs11290243:107094031:GT:G	14_107094031	IGH	0.860555	1.15001	0.99481	0.943918	0.99999
rs2509799:89475410:G:C	2_89475410	IGK	0.859212	1.1517	0.994764	0.944008	0.99999
rs12434517:106748204:C:T	14_106748204	IGH	0.809408	1.25502	1.00788	0.944082	0.99999
rs79546531:106748232:G:A	14_106748232	IGH	0.809408	1.25502	1.00788	0.944082	0.99999
rs6699859:57360450:T:C	1_57360450	C8A	0.896546	1.10701	0.996235	0.944104	0.99999
rs393829:22838416:A:C	22_22838416	IGL	0.84614	1.19657	1.00622	0.944124	0.99999
rs398182:22839424:G:A	22_22839424	IGL	0.84614	1.19657	1.00622	0.944124	0.99999
rs112826805:22840122:C:CTATG	22_22840122	IGL	0.84614	1.19657	1.00622	0.944124	0.99999
rs35391268:57769998:A:G	17_57769998	CLTC	0.903111	1.11568	1.00379	0.944136	0.99999
rs58831581:23096971:C:T	22_23096971	IGL	0.888807	1.13498	1.00438	0.944162	0.99999
rs361580:22869545:T:G	22_22869545	IGL	0.84603	1.19673	1.00622	0.944166	0.99999
rs362011:22869548:T:C	22_22869548	IGL	0.84603	1.19673	1.00622	0.944166	0.99999
rs17760306:33738036:T:G	11_33738036	CD59	0.833423	1.21617	1.00677	0.94421	0.99999
rs11832:94843565:T:C	14_94843565	SERPINA1	0.835303	1.18242	0.993818	0.944239	0.99999
rs72693932:106528863:C:A	14_106528863	IGH	0.876386	1.13073	0.995467	0.944276	0.99999
rs12151800:89324926:T:C	2_89324926	IGK	0.742465	1.37683	1.01106	0.944325	0.99999
rs80171187:106529227:G:A	14_106529227	IGH	0.865317	1.14421	0.995042	0.944396	0.99999
rs74621559:22975357:T:C	22_22975357	IGL	0.86958	1.13899	0.995212	0.944426	0.99999
rs12881764:107016283:A:G	14_107016283	IGH	0.892856	1.11132	0.996119	0.944476	0.99999
rs72695934:106625971:G:A	14_106625971	IGH	0.803002	1.26562	1.00811	0.944495	0.99999
rs1985790:23055421:G:A	22_23055421	IGL	0.805093	1.22379	0.992605	0.944608	0.99999
rs5750445:22412701:C:T	22_22412701	IGL	0.888402	1.13545	1.00436	0.944611	0.99999
rs5756707:22412707:T:C	22_22412707	IGL	0.888402	1.13545	1.00436	0.944611	0.99999
rs2276451:22414001:G:C	22_22414001	IGL	0.888402	1.13545	1.00436	0.944611	0.99999
rs2276452:22414120:G:A	22_22414120	IGL	0.888402	1.13545	1.00436	0.944611	0.99999
rs7286805:22414454:T:C	22_22414454	IGL	0.888402	1.13545	1.00436	0.944611	0.99999
rs151198:89192942:G:A	2_89192942	IGK	0.839989	1.20579	1.00641	0.944802	0.99999
rs34408013:196745281:G:A	1_196745281	CFHR3	0.856889	1.15479	0.994749	0.94486	0.99999
rs2005643:107132304:C:T	14_107132304	IGH	0.851106	1.16211	0.994523	0.944894	0.99999
rs28797242:187140276:C:T	4_187140276	KLKB1	0.899997	1.10318	0.996424	0.945004	0.99999
rs73160704:23015624:G:A	22_23015624	IGL	0.792567	1.28328	1.00851	0.945073	0.99999
rs386816:196791364:G:C	1_196791364	CFHR1	0.847583	1.19412	1.00604	0.945104	0.99999
rs5756706:22412602:G:C	22_22412602	IGL	0.88835	1.13543	1.00432	0.945127	0.99999
rs146702800:106817325:G:A	14_106817325	IGH	0.842813	1.20135	1.00624	0.945193	0.99999
rs684:46306161:C:T	21_46306161	ITGB2	0.889686	1.11513	0.996052	0.945258	0.99999
rs200481809:22888662:T:TAC	22_22888662	IGL	0.887152	1.1181	0.995955	0.945259	0.99999
rs1076852:22413165:G:A	22_22413165	IGL	0.890389	1.11432	0.996083	0.94532	0.99999
12:8217461:T:A	12_8217461	C3AR1	0.598498	1.61386	0.982797	0.94533	0.99999
rs56275817:106593798:A:G	14_106593798	IGH	0.85289	1.18607	1.00578	0.945421	0.99999
rs367626:196800120:G:A	1_196800120	CFHR1	0.832072	1.21789	1.00666	0.945509	0.99999
rs2156896:23091473:T:C	22_23091473	IGL	0.888476	1.13517	1.00428	0.94558	0.99999
13:113762929:A:G	13_113762929	F7	0.851366	1.18829	1.00582	0.945625	0.99999
rs41280570:128176230:C:T	2_128176230	PROC	0.795663	1.23766	0.992352	0.945694	0.99999
12:6070839:G:A	12_6070839	VWF	0.906779	1.11059	1.00353	0.945752	0.99999
rs116861927:106530505:G:C	14_106530505	IGH	0.816105	1.24336	1.00733	0.945807	0.99999
rs114396365:106530507:A:T	14_106530507	IGH	0.816105	1.24336	1.00733	0.945807	0.99999
rs113127775:106530512:C:T	14_106530512	IGH	0.816105	1.24336	1.00733	0.945807	0.99999
rs139069177:89420287:G:T	2_89420287	IGK	0.723317	1.35283	0.989205	0.945826	0.99999
rs11087413:23064810:C:T	20_23064810	CD93	0.895752	1.12524	1.00396	0.945862	0.99999
rs2854757:106378415:G:A	14_106378415	IGH	0.801432	1.22941	0.992617	0.945872	0.99999
rs6002670:22889664:A:C	22_22889664	IGL	0.888051	1.11715	0.996033	0.945877	0.99999
rs381061:6158149:T:C	6_6158149	F13A1	0.901907	1.11701	1.00371	0.94588	0.99999
rs141073433:89330493:G:A	2_89330493	IGK	0.668339	1.5401	1.01455	0.945928	0.99999
rs2266982:22896912:C:T	22_22896912	IGL	0.875999	1.13149	0.995583	0.945945	0.99999
rs2266983:22897115:A:G	22_22897115	IGL	0.875999	1.13149	0.995583	0.945945	0.99999
rs143414128:96672365:GTTGGAGAAGGGC:G	14_96672365	BDKRB2	0.811247	1.21556	0.993033	0.945969	0.99999
rs4900312:96678974:A:G	14_96678974	BDKRB2	0.767645	1.27988	0.991207	0.946008	0.99999
rs11160925:106608551:T:C	14_106608551	IGH	0.886222	1.11933	0.995978	0.946061	0.99999
rs6000751:22412488:C:G	22_22412488	IGL	0.890372	1.11446	0.996134	0.94608	0.99999
rs11703395:23027209:G:A	22_23027209	IGL	0.891426	1.13105	1.00412	0.946082	0.99999
rs11160877:106267958:T:C	14_106267958	IGH	0.8294	1.22188	1.00669	0.946222	0.99999
rs11846319:107170869:A:G	14_107170869	IGH	0.83003	1.18998	0.993839	0.946382	0.99999
rs60527232:196793153:AG:A	1_196793153	CFHR2	0.848034	1.19309	1.00587	0.946403	0.99999
rs388403:196793457:C:G	1_196793457	CFHR1	0.848034	1.19309	1.00587	0.946403	0.99999
rs424108:196793578:G:A	1_196793578	CFHR1	0.848034	1.19309	1.00587	0.946403	0.99999
rs231553:89184341:G:T	2_89184341	IGK	0.837043	1.20987	1.00634	0.946407	0.99999
rs10484075:106577686:G:A	14_106577686	IGH	0.77311	1.27165	0.991527	0.94656	0.99999
rs8008161:107072336:C:A	14_107072336	IGH	0.891854	1.1128	0.996223	0.946562	0.99999
rs2642196:6717934:T:C	19_6717934	C3	0.846878	1.19476	1.00589	0.946662	0.99999
rs79033355:89331205:C:A	2_89331205	IGK	0.703173	1.38952	0.988471	0.946793	0.99999
rs79815390:89331206:C:G	2_89331206	IGK	0.703173	1.38952	0.988471	0.946793	0.99999
rs2330250:23129492:A:G	22_23129492	IGL	0.879569	1.12736	0.995785	0.946807	0.99999
rs139687205:75911568:TTACAGGAATATAATGGGTATTAATAACAA:T	5_75911568	F2RL2	0.905409	1.11222	1.0035	0.946886	0.99999
rs147951060:207763863:A:G	1_207763863	CR1	0.82885	1.22252	1.00662	0.946918	0.99999
rs72694001:106599590:C:A	14_106599590	IGH	0.854962	1.1826	1.00552	0.946926	0.99999
rs5996241:22943782:G:A	22_22943782	IGL	0.903467	1.09949	0.996672	0.946945	0.99999
rs4251889:44159280:T:C	19_44159280	PLAUR	0.686409	1.42136	0.987742	0.947042	0.99999
rs4251887:44159365:T:G	19_44159365	PLAUR	0.686409	1.42136	0.987742	0.947042	0.99999
rs4251880:44160133:G:A	19_44160133	PLAUR	0.686409	1.42136	0.987742	0.947042	0.99999
rs4251877:44160868:A:G	19_44160868	PLAUR	0.686409	1.42136	0.987742	0.947042	0.99999
rs72468029:207272272:T:A	1_207272272	C4BPB	0.825183	1.19669	0.993726	0.947083	0.99999
rs5757209:22527559:T:A	22_22527559	IGL	0.905087	1.11261	1.0035	0.947152	0.99999
rs5750655:22527831:T:C	22_22527831	IGL	0.905087	1.11261	1.0035	0.947152	0.99999
rs3858873:106786459:G:A	14_106786459	IGH	0.757273	1.29673	0.990947	0.947156	0.99999
rs147787850:57732926:C:CT	17_57732926	CLTC	0.8333	1.18583	0.994059	0.947218	0.99999
rs362079:22875565:A:G	22_22875565	IGL	0.698944	1.46689	1.01256	0.947379	0.99999
12:6218103:C:T	12_6218103	VWF	0.905272	1.11233	1.00347	0.947383	0.99999
rs2070713:42045655:C:T	8_42045655	PLAT	0.908022	1.10872	1.00337	0.947399	0.99999
rs4251886:44159377:G:A	19_44159377	PLAUR	0.68669	1.42111	0.987858	0.947503	0.99999
rs149621562:46338937:C:T	21_46338937	ITGB2	0.903259	1.09981	0.9967	0.947528	0.99999
rs75817923:46338938:A:G	21_46338938	ITGB2	0.903259	1.09981	0.9967	0.947528	0.99999
rs76696735:46338942:G:T	21_46338942	ITGB2	0.903259	1.09981	0.9967	0.947528	0.99999
rs145192238:46338944:A:G	21_46338944	ITGB2	0.903259	1.09981	0.9967	0.947528	0.99999
rs11628176:107083126:T:A	14_107083126	IGH	0.890163	1.13251	1.00405	0.94754	0.99999
rs9620176:23157588:C:A	22_23157588	IGL	0.909932	1.10621	1.00328	0.947569	0.99999
19:44169882:A:ACT	19_44169882	PLAUR	0.810527	1.21707	0.993209	0.94761	0.99999
rs696406:186956266:A:T	3_186956266	MASP1	0.827597	1.1936	0.993892	0.947712	0.99999
rs2450075:120093547:A:G	8_120093547	COLEC10	0.90157	1.10176	0.996653	0.94774	0.99999
rs72847566:89184346:T:C	2_89184346	IGK	0.729879	1.4002	1.01093	0.947863	0.99999
rs17112482:106574941:C:G	14_106574941	IGH	0.759629	1.29328	0.991167	0.94789	0.99999
rs34258613:23101132:A:C	22_23101132	IGL	0.816912	1.24127	1.00698	0.948026	0.99999
rs6003389:23259859:G:A	22_23259859	IGL	0.676704	1.44107	0.987511	0.948037	0.99999
rs12484472:22534526:C:T	22_22534526	IGL	0.899276	1.10444	0.996591	0.948063	0.99999
rs115394661:106156290:T:C	14_106156290	IGH	0.861826	1.17225	1.00512	0.948081	0.99999
rs4043727:107105823:C:T	14_107105823	IGH	0.886507	1.13739	1.00414	0.948131	0.99999
rs2027912:107045318:T:C	14_107045318	IGH	0.837997	1.20786	1.00607	0.948228	0.99999
rs371829358:89561676:C:T	2_89561676	IGK	0.852987	1.18517	1.00545	0.948309	0.99999
rs5759112:22965702:C:A	22_22965702	IGL	0.871919	1.1577	1.0047	0.948319	0.99999
rs116103360:89588674:T:A	2_89588674	IGK	0.805893	1.25929	1.0074	0.948369	0.99999
rs1633829:22972396:A:G	22_22972396	IGL	0.900648	1.10291	0.996663	0.948439	0.99999
rs35939676:207754550:G:T	1_207754550	CR1	0.829086	1.22164	1.0064	0.948534	0.99999
rs591683:89484404:G:A	2_89484404	IGK	0.864602	1.16808	1.00495	0.948693	0.99999
rs112379411:106706614:T:C	14_106706614	IGH	0.875325	1.1528	1.00453	0.948707	0.99999
rs9898942:5338775:G:A	17_5338775	C1QBP	0.753317	1.3038	0.991048	0.948763	0.99999
rs140717816:207715740:T:C	1_207715740	CR1	0.815987	1.20981	0.993575	0.948845	0.99999
6:6311279:T:A	6_6311279	F13A1	0.889725	1.11565	0.996305	0.948874	0.99999
12:6149738:T:G	12_6149738	VWF	0.824702	1.19788	0.99393	0.949018	0.99999
22:22981828:G:C	22_22981828	IGL	0.716241	1.36717	0.989556	0.949239	0.99999
rs4972067:89208174:C:A	2_89208174	IGK	0.788316	1.28892	1.00801	0.949314	0.99999
rs599948:207752239:T:C	1_207752239	CR1	0.877787	1.12994	0.995916	0.949351	0.99999
rs601356:207752550:T:G	1_207752550	CR1	0.877787	1.12994	0.995916	0.949351	0.99999
rs614709:207753275:T:C	1_207753275	CR1	0.877787	1.12994	0.995916	0.949351	0.99999
rs646817:207757936:A:G	1_207757936	CR1	0.877787	1.12994	0.995916	0.949351	0.99999
rs1752688:207758232:A:G	1_207758232	CR1	0.877787	1.12994	0.995916	0.949351	0.99999
rs1746659:207758544:T:A	1_207758544	CR1	0.877787	1.12994	0.995916	0.949351	0.99999
rs608282:207765849:T:A	1_207765849	CR1	0.877787	1.12994	0.995916	0.949351	0.99999
rs677066:207773991:T:C	1_207773991	CR1	0.877787	1.12994	0.995916	0.949351	0.99999
rs11118157:207778319:C:A	1_207778319	CR1	0.877787	1.12994	0.995916	0.949351	0.99999
rs7151031:107086250:C:G	14_107086250	IGH	0.862371	1.14887	0.995367	0.9494	0.99999
rs2314851:161123413:G:T	6_161123413	PLG	0.90981	1.1061	1.00317	0.949413	0.99999
rs56170850:188403798:C:T	2_188403798	TFPI	0.8479	1.19246	1.00553	0.949477	0.99999
rs1966297:22999697:A:C	22_22999697	IGL	0.874506	1.13395	0.995813	0.949519	0.99999
rs34924227:106738814:T:C	14_106738814	IGH	0.790635	1.28479	1.00787	0.949537	0.99999
rs8136685:22408005:T:C	22_22408005	IGL	0.890012	1.11542	0.996362	0.949537	0.99999
rs8942:207269919:C:T	1_207269919	C4BPB	0.882166	1.14308	1.00419	0.949618	0.99999
rs930509:54528353:C:G	10_54528353	MBL2	0.880579	1.12666	0.996049	0.949794	0.99999
rs776897:113795671:T:C	13_113795671	F10	0.721515	1.41621	1.01085	0.94999	0.99999
rs7289754:22596259:C:T	22_22596259	IGL	0.854315	1.18277	1.00522	0.950019	0.99999
rs72847562:89178117:T:G	2_89178117	IGK	0.730275	1.39805	1.01043	0.950079	0.99999
rs72847563:89178844:G:T	2_89178844	IGK	0.730275	1.39805	1.01043	0.950079	0.99999
rs5759467:23117537:G:A	22_23117537	IGL	0.807894	1.25533	1.00706	0.950086	0.99999
rs11899233:89268401:T:C	2_89268401	IGK	0.741912	1.37459	1.00986	0.950252	0.99999
rs35701644:106461213:T:G	14_106461213	IGH	0.867852	1.14225	0.99564	0.950289	0.99999
rs144895409:106100785:C:T	14_106100785	IGH	0.84131	1.17605	0.994697	0.950385	0.99999
rs7290828:22863779:C:T	22_22863779	IGL	0.841265	1.20222	1.00568	0.950446	0.99999
rs5757982:22714459:A:G	22_22714459	IGL	0.847481	1.16803	0.994928	0.950462	0.99999
12:6149799:G:A	12_6149799	VWF	0.872414	1.13669	0.995822	0.950549	0.99999
rs140476034:106599574:G:C	14_106599574	IGH	0.854652	1.18213	1.00514	0.95057	0.99999
rs4253295:187170222:A:G	4_187170222	KLKB1	0.900744	1.1031	0.996801	0.950584	0.99999
rs4253297:187170747:C:T	4_187170747	KLKB1	0.900744	1.1031	0.996801	0.950584	0.99999
rs12171160:22563034:A:C	22_22563034	IGL	0.739049	1.38001	1.0099	0.950692	0.99999
rs75638554:106926536:T:A	14_106926536	IGH	0.677252	1.44179	0.988159	0.950725	0.99999
rs5758244:22776644:C:T	22_22776644	IGL	0.84816	1.19172	1.00537	0.950773	0.99999
rs78398221:23024815:T:C	22_23024815	IGL	0.808183	1.22141	0.993541	0.950956	0.99999
rs2338127:106875131:A:G	14_106875131	IGH	0.754621	1.30267	0.991476	0.950991	0.99999
rs72693937:106529056:C:T	14_106529056	IGH	0.865734	1.16592	1.00468	0.951015	0.99999
rs1807500:23095105:G:A	22_23095105	IGL	0.88819	1.13455	1.00384	0.951051	0.99999
rs4822299:23095115:G:A	22_23095115	IGL	0.88819	1.13455	1.00384	0.951051	0.99999
rs10143619:107009038:T:C	14_107009038	IGH	0.816937	1.24019	1.00656	0.951071	0.99999
rs79034686:107097568:C:T	14_107097568	IGH	0.855377	1.18093	1.00506	0.951088	0.99999
rs34735285:107097575:A:C	14_107097575	IGH	0.855377	1.18093	1.00506	0.951088	0.99999
rs62218846:23241705:G:A	22_23241705	IGL	0.904458	1.11283	1.00325	0.951105	0.99999
rs75711253:207716099:A:C	1_207716099	CR1	0.835416	1.18405	0.994572	0.95122	0.99999
rs74091633:106472585:T:C	14_106472585	IGH	0.869396	1.16064	1.00452	0.951254	0.99999
rs377404122:41255460:T:TA	5_41255460	C6	0.824401	1.19893	0.994183	0.951308	0.99999
rs61997581:107109694:A:G	14_107109694	IGH	0.891755	1.12967	1.00369	0.951362	0.99999
rs72637129:106472492:G:A	14_106472492	IGH	0.869483	1.16048	1.0045	0.9514	0.99999
rs58315513:46338883:G:A	21_46338883	ITGB2	0.658987	1.47983	0.987516	0.95146	0.99999
rs2404964:46644874:C:T	13_46644874	CPB2	0.87645	1.13194	0.996036	0.95147	0.99999
rs9316181:46645740:G:A	13_46645740	CPB2	0.87645	1.13194	0.996036	0.95147	0.99999
rs9534308:46645861:T:C	13_46645861	CPB2	0.87645	1.13194	0.996036	0.95147	0.99999
rs1409434:46646444:A:G	13_46646444	CPB2	0.87645	1.13194	0.996036	0.95147	0.99999
rs9534309:46647537:C:G	13_46647537	CPB2	0.87645	1.13194	0.996036	0.95147	0.99999
rs5803327:46648369:T:TC	13_46648369	CPB2	0.87645	1.13194	0.996036	0.95147	0.99999
rs1326400:46648523:A:G	13_46648523	CPB2	0.87645	1.13194	0.996036	0.95147	0.99999
rs1326399:46648607:C:T	13_46648607	CPB2	0.87645	1.13194	0.996036	0.95147	0.99999
rs9567612:46648853:T:C	13_46648853	CPB2	0.87645	1.13194	0.996036	0.95147	0.99999
rs9534310:46648975:C:A	13_46648975	CPB2	0.87645	1.13194	0.996036	0.95147	0.99999
rs9567613:46649398:A:G	13_46649398	CPB2	0.87645	1.13194	0.996036	0.95147	0.99999
rs11618062:46649568:A:G	13_46649568	CPB2	0.87645	1.13194	0.996036	0.95147	0.99999
rs11620307:46649721:G:A	13_46649721	CPB2	0.87645	1.13194	0.996036	0.95147	0.99999
rs11620308:46649723:G:A	13_46649723	CPB2	0.87645	1.13194	0.996036	0.95147	0.99999
rs9534311:46650121:A:G	13_46650121	CPB2	0.87645	1.13194	0.996036	0.95147	0.99999
rs9534312:46650219:T:C	13_46650219	CPB2	0.87645	1.13194	0.996036	0.95147	0.99999
rs9534313:46650546:A:G	13_46650546	CPB2	0.87645	1.13194	0.996036	0.95147	0.99999
rs8181800:46650694:G:C	13_46650694	CPB2	0.87645	1.13194	0.996036	0.95147	0.99999
rs17844052:46650788:A:G	13_46650788	CPB2	0.87645	1.13194	0.996036	0.95147	0.99999
rs4942473:46651308:G:T	13_46651308	CPB2	0.87645	1.13194	0.996036	0.95147	0.99999
rs4942474:46651344:C:T	13_46651344	CPB2	0.87645	1.13194	0.996036	0.95147	0.99999
rs4942475:46651521:T:C	13_46651521	CPB2	0.87645	1.13194	0.996036	0.95147	0.99999
rs4942476:46651626:T:A	13_46651626	CPB2	0.87645	1.13194	0.996036	0.95147	0.99999
rs4942477:46651763:T:C	13_46651763	CPB2	0.87645	1.13194	0.996036	0.95147	0.99999
rs8140302:22589259:C:A	22_22589259	IGL	0.907471	1.10883	1.00311	0.951542	0.99999
rs72637122:106444926:G:A	14_106444926	IGH	0.894582	1.11038	0.996657	0.95157	0.99999
rs61995828:107085898:G:A	14_107085898	IGH	0.858951	1.15363	0.995446	0.951631	0.99999
rs13003115:3649323:G:A	2_3649323	COLEC11	0.839822	1.17832	0.994776	0.951659	0.99999
rs5757407:22558744:C:T	22_22558744	IGL	0.909613	1.10604	1.00303	0.95166	0.99999
rs426770:23026788:T:C	22_23026788	IGL	0.743189	1.32186	0.991157	0.951787	0.99999
rs433466:23027809:T:C	22_23027809	IGL	0.743189	1.32186	0.991157	0.951787	0.99999
rs367391:23028011:G:T	22_23028011	IGL	0.743189	1.32186	0.991157	0.951787	0.99999
rs432109:196791093:T:C	1_196791093	CFHR2	0.847874	1.19186	1.00526	0.951833	0.99999
rs387475:196791182:G:A	1_196791182	CFHR2	0.847874	1.19186	1.00526	0.951833	0.99999
rs11850016:106842629:C:T	14_106842629	IGH	0.818912	1.23673	1.00637	0.95188	0.99999
rs4251905:44157612:C:G	19_44157612	PLAUR	0.688324	1.42089	0.988956	0.952104	0.99999
rs4251904:44157776:C:A	19_44157776	PLAUR	0.688324	1.42089	0.988956	0.952104	0.99999
rs4251903:44157857:T:C	19_44157857	PLAUR	0.688324	1.42089	0.988956	0.952104	0.99999
rs4251901:44158004:G:A	19_44158004	PLAUR	0.688324	1.42089	0.988956	0.952104	0.99999
rs4251899:44158185:G:A	19_44158185	PLAUR	0.688324	1.42089	0.988956	0.952104	0.99999
rs4251898:44158207:C:T	19_44158207	PLAUR	0.688324	1.42089	0.988956	0.952104	0.99999
rs4251896:44158528:G:T	19_44158528	PLAUR	0.688324	1.42089	0.988956	0.952104	0.99999
rs831619:33733839:T:C	11_33733839	CD59	0.736845	1.38357	1.00969	0.95216	0.99999
rs35039342:106738252:C:G	14_106738252	IGH	0.81335	1.24562	1.00654	0.952176	0.99999
rs79268686:107094136:A:G	14_107094136	IGH	0.85251	1.16197	0.995286	0.952305	0.99999
rs76014855:107094140:A:G	14_107094140	IGH	0.85251	1.16197	0.995286	0.952305	0.99999
rs115731828:106596429:C:G	14_106596429	IGH	0.845311	1.17129	0.995041	0.952352	0.99999
rs117698255:106596754:A:G	14_106596754	IGH	0.845311	1.17129	0.995041	0.952352	0.99999
rs2624379:89294724:T:C	2_89294724	IGK	0.780514	1.30132	1.00782	0.952371	0.99999
rs200215081:96676359:C:A	14_96676359	BDKRB2	0.807811	1.25463	1.00673	0.952378	0.99999
rs2516752:106143457:G:A	14_106143457	IGH	0.864365	1.16754	1.00458	0.952509	0.99999
rs72094272:110693737:G:GT	4_110693737	CFI	0.881132	1.14393	1.00397	0.952547	0.99999
rs2020919:42065209:A:G	8_42065209	PLAT	0.665528	1.54135	1.01282	0.952577	0.99999
rs3082635:120060026:C:CAA	8_120060026	COLEC10	0.893654	1.1269	1.00352	0.952586	0.99999
rs111443265:113766163:A:ACACT	13_113766163	F7	0.882654	1.14182	1.00391	0.952653	0.99999
rs3876828:89306524:A:G	2_89306524	IGK	0.766861	1.28383	0.992228	0.952672	0.99999
rs1810261:89306538:T:C	2_89306538	IGK	0.766861	1.28383	0.992228	0.952672	0.99999
rs1875503:75915542:A:G	5_75915542	F2RL2	0.91205	1.10274	1.00287	0.952802	0.99999
rs143540833:39345366:T:C	5_39345366	C9	0.854088	1.18239	1.00492	0.952815	0.99999
rs930508:54528298:G:C	10_54528298	MBL2	0.882396	1.12501	0.996346	0.952893	0.99999
rs200210806:106636321:C:G	14_106636321	IGH	0.829521	1.19241	0.99455	0.952924	0.99999
rs201276584:106636322:G:A	14_106636322	IGH	0.829521	1.19241	0.99455	0.952924	0.99999
rs4446155:23055533:G:A	22_23055533	IGL	0.811415	1.21746	0.993914	0.952971	0.99999
rs149265921:41209057:C:T	5_41209057	C6	0.874034	1.15371	1.00418	0.952987	0.99999
rs1738734:196797633:T:G	1_196797633	CFHR1	0.831511	1.21646	1.00573	0.95304	0.99999
rs1485315:120071898:C:T	8_120071898	COLEC10	0.835321	1.21056	1.00559	0.953053	0.99999
rs147748686:106612991:T:G	14_106612991	IGH	0.846933	1.16935	0.99517	0.953088	0.99999
rs187412019:106613288:C:A	14_106613288	IGH	0.846933	1.16935	0.99517	0.953088	0.99999
rs72695917:106613349:A:T	14_106613349	IGH	0.846933	1.16935	0.99517	0.953088	0.99999
rs56189122:106613844:C:G	14_106613844	IGH	0.846933	1.16935	0.99517	0.953088	0.99999
rs150856541:106614446:G:A	14_106614446	IGH	0.846933	1.16935	0.99517	0.953088	0.99999
rs147305929:106614627:C:T	14_106614627	IGH	0.846933	1.16935	0.99517	0.953088	0.99999
rs1988090:106614785:A:G	14_106614785	IGH	0.846933	1.16935	0.99517	0.953088	0.99999
rs28462282:46332719:A:G	21_46332719	ITGB2	0.893753	1.11159	0.996737	0.953166	0.99999
rs7157681:106931536:T:C	14_106931536	IGH	0.676802	1.44441	0.988727	0.953253	0.99999
rs200687608:196914852:G:A	1_196914852	CFHR2	0.839249	1.17951	0.994938	0.953388	0.99999
rs6000740:22407308:G:A	22_22407308	IGL	0.88978	1.1163	0.996625	0.953408	0.99999
rs35046566:107107022:C:G	14_107107022	IGH	0.88683	1.13596	1.0037	0.953414	0.99999
rs17114204:107107126:C:T	14_107107126	IGH	0.88683	1.13596	1.0037	0.953414	0.99999
rs77232707:107107143:G:A	14_107107143	IGH	0.88683	1.13596	1.0037	0.953414	0.99999
rs8138758:23114239:T:C	22_23114239	IGL	0.801107	1.26523	1.00677	0.953849	0.99999
rs8138785:23114285:T:C	22_23114285	IGL	0.801107	1.26523	1.00677	0.953849	0.99999
rs6003299:23114327:T:C	22_23114327	IGL	0.801107	1.26523	1.00677	0.953849	0.99999
rs5996382:23114350:A:G	22_23114350	IGL	0.801107	1.26523	1.00677	0.953849	0.99999
rs72156147:6172684:G:GTT	6_6172684	F13A1	0.890442	1.13099	1.00354	0.953869	0.99999
rs434767:22972575:G:A	22_22972575	IGL	0.898516	1.10614	0.996937	0.953873	0.99999
rs13427829:188404283:G:A	2_188404283	TFPI	0.848177	1.19084	1.00501	0.953953	0.99999
rs146266947:89329326:C:T	2_89329326	IGK	0.6703	1.52852	1.01221	0.953982	0.99999
rs698086:186950756:C:T	3_186950756	MASP1	0.902762	1.10125	0.99708	0.954014	0.99999
rs28545372:89449747:C:G	2_89449747	IGK	0.716996	1.36845	0.990542	0.954044	0.99999
rs414628:196801078:A:T	1_196801078	CFHR2	0.826902	1.22332	1.00577	0.954108	0.99999
rs390679:196801190:C:A	1_196801190	CFHR2	0.826902	1.22332	1.00577	0.954108	0.99999
rs35015056:196793395:A:AT	1_196793395	CFHR2	0.885195	1.13804	1.00369	0.954225	0.99999
rs6892389:41196311:A:G	5_41196311	C6	0.867553	1.1434	0.995972	0.954304	0.99999
rs74093783:106931228:T:A	14_106931228	IGH	0.853223	1.18326	1.00478	0.954397	0.99999
rs74093784:106931229:C:A	14_106931229	IGH	0.853223	1.18326	1.00478	0.954397	0.99999
rs147656078:106662964:G:A	14_106662964	IGH	0.842646	1.199	1.00515	0.954439	0.99999
rs61179988:3694448:CA:C	17_3694448	ITGA	0.878872	1.12954	0.996353	0.95448	0.99999
rs4253278:187164068:A:G	4_187164068	KLKB1	0.895223	1.11007	0.996874	0.954504	0.99999
rs4253279:187164069:T:C	4_187164069	KLKB1	0.895223	1.11007	0.996874	0.954504	0.99999
rs28706018:106612720:C:G	14_106612720	IGH	0.835855	1.20929	1.00538	0.954581	0.99999
rs4983473:106081193:C:T	14_106081193	IGH	0.655907	1.48885	0.988206	0.954757	0.99999
rs77255451:89512854:A:C	2_89512854	IGK	0.719428	1.36449	0.990783	0.954778	0.99999
rs10607570:22925416:CAAAT:C	22_22925416	IGL	0.815209	1.21267	0.994274	0.954801	0.99999
rs10177003:188390172:T:C	2_188390172	TFPI	0.838782	1.18055	0.995101	0.955083	0.99999
rs143871003:89292401:T:C	2_89292401	IGK	0.780995	1.29926	1.00733	0.955133	0.99999
rs74738881:110701487:T:G	4_110701487	CFI	0.905499	1.11085	1.00293	0.955235	0.99999
rs10145292:106699962:A:G	14_106699962	IGH	0.875416	1.1513	1.00392	0.9553	0.99999
rs72847549:89172983:T:C	2_89172983	IGK	0.731095	1.39325	1.00926	0.955333	0.99999
rs137878736:89454659:A:C	2_89454659	IGK	0.725337	1.35429	0.99112	0.955343	0.99999
rs4790264:5336791:G:T	17_5336791	C1QBP	0.887521	1.13467	1.00352	0.955346	0.99999
rs112599788:89247310:G:A	2_89247310	IGK	0.714641	1.42715	1.0099	0.955464	0.99999
rs841691:94995411:C:A	1_94995411	F3	0.8007	1.23362	0.993862	0.955471	0.99999
rs3354:94995819:C:T	1_94995819	F3	0.8007	1.23362	0.993862	0.955471	0.99999
rs696759:39333234:T:G	5_39333234	C9	0.911413	1.10317	1.00272	0.955576	0.99999
rs11891201:89254303:T:G	2_89254303	IGK	0.75361	1.34909	1.00831	0.955578	0.99999
rs5759443:23100076:C:G	22_23100076	IGL	0.887654	1.13444	1.00349	0.955618	0.99999
12:7120396:G:A	12_7120396	C1S	0.867402	1.16247	1.00416	0.95573	0.99999
rs5990:197008597:A:C	1_197008597	F13B	0.906067	1.0977	0.997293	0.955835	0.99999
rs10484502:197010475:G:A	1_197010475	F13B	0.906067	1.0977	0.997293	0.955835	0.99999
rs10754209:197011577:T:A	1_197011577	F13B	0.906067	1.0977	0.997293	0.955835	0.99999
rs7518773:197011636:A:G	1_197011636	F13B	0.906067	1.0977	0.997293	0.955835	0.99999
rs857018:197018398:T:C	1_197018398	F13B	0.906067	1.0977	0.997293	0.955835	0.99999
rs72490067:89308442:C:T	2_89308442	IGK	0.763281	1.29085	0.992612	0.955883	0.99999
rs113234284:89308487:A:T	2_89308487	IGK	0.763281	1.29085	0.992612	0.955883	0.99999
rs2509774:89308825:G:A	2_89308825	IGK	0.763281	1.29085	0.992612	0.955883	0.99999
rs1412635:197023048:G:A	1_197023048	F13B	0.906044	1.09774	0.997296	0.955895	0.99999
rs148434864:107016322:T:TATTA	14_107016322	IGH	0.890964	1.11531	0.996845	0.956019	0.99999
rs2002898:89263841:G:A	2_89263841	IGK	0.748125	1.35928	1.00842	0.956102	0.99999
rs2465403:120090827:G:A	8_120090827	COLEC10	0.906522	1.09725	0.997337	0.956342	0.99999
rs2450077:120090149:T:C	8_120090149	COLEC10	0.906891	1.10887	1.00281	0.956394	0.99999
rs146992888:106868122:TATAAG:T	14_106868122	IGH	0.839836	1.17949	0.995278	0.956432	0.99999
rs743516:22521498:G:A	22_22521498	IGL	0.886194	1.12106	0.996734	0.956499	0.99999
rs12065722:22972901:G:A	1_22972901	C1QC	0.813525	1.24381	1.00592	0.956543	0.99999
rs77881350:22973333:A:T	1_22973333	C1QC	0.813525	1.24381	1.00592	0.956543	0.99999
rs58084516:106487688:C:T	14_106487688	IGH	0.88131	1.14286	1.0036	0.956767	0.99999
rs4624061:106523874:T:C	14_106523874	IGH	0.87711	1.13209	0.99648	0.956801	0.99999
rs28562270:106809143:C:T	14_106809143	IGH	0.569365	1.70396	0.984976	0.956828	0.99999
rs145009993:106150791:A:C	14_106150791	IGH	0.857749	1.17603	1.00436	0.956925	0.99999
rs34628882:89250882:T:C	2_89250882	IGK	0.7538	1.34801	1.00803	0.956978	0.99999
rs11127107:89252696:A:G	2_89252696	IGK	0.7538	1.34801	1.00803	0.956978	0.99999
rs72693976:106570235:T:C	14_106570235	IGH	0.818952	1.20809	0.994671	0.957033	0.99999
rs76800629:106570241:G:T	14_106570241	IGH	0.818952	1.20809	0.994671	0.957033	0.99999
rs72693977:106570271:G:A	14_106570271	IGH	0.818952	1.20809	0.994671	0.957033	0.99999
rs11274269:22967670:C:A	22_22967670	IGL	0.896549	1.1089	0.997089	0.957135	0.99999
rs5758639:22879670:C:T	22_22879670	IGL	0.819537	1.20731	0.994704	0.957148	0.99999
rs72693938:106529072:G:A	14_106529072	IGH	0.874024	1.15285	1.0038	0.957169	0.99999
rs473950:113788954:G:A	13_113788954	F10	0.733803	1.38671	1.00875	0.957219	0.99999
rs75801933:107029252:T:C	14_107029252	IGH	0.756086	1.34356	1.00789	0.957246	0.99999
rs372033757:22469676:G:C	22_22469676	IGL	0.699025	1.45966	1.01012	0.957252	0.99999
rs73750214:40959959:T:C	5_40959959	C7	0.873019	1.13723	0.996405	0.957414	0.99999
rs12187430:40960962:A:T	5_40960962	C7	0.873019	1.13723	0.996405	0.957414	0.99999
rs1376179:40961852:A:G	5_40961852	C7	0.873019	1.13723	0.996405	0.957414	0.99999
rs4862664:187136127:T:C	4_187136127	KLKB1	0.834194	1.18729	0.995203	0.957415	0.99999
rs35850268:207880234:T:A	1_207880234	CR1L	0.872232	1.15525	1.00382	0.957611	0.99999
rs34574699:207880328:A:G	1_207880328	CR1L	0.872232	1.15525	1.00382	0.957611	0.99999
rs4822130:22906391:T:C	22_22906391	IGL	0.754336	1.34667	1.00789	0.957615	0.99999
rs4822131:22906529:C:T	22_22906529	IGL	0.754336	1.34667	1.00789	0.957615	0.99999
rs4822132:22906901:T:G	22_22906901	IGL	0.754336	1.34667	1.00789	0.957615	0.99999
rs142729348:89320645:A:G	2_89320645	IGK	0.693551	1.47156	1.01025	0.957627	0.99999
rs2069921:128179838:G:A	2_128179838	PROC	0.829308	1.2184	1.0052	0.957841	0.99999
rs138207591:187208690:A:T	4_187208690	F11	0.74151	1.37107	1.0083	0.957977	0.99999
rs7142442:106706012:C:A	14_106706012	IGH	0.878744	1.14614	1.00358	0.957979	0.99999
rs973760:128180221:A:G	2_128180221	PROC	0.829327	1.21832	1.00518	0.957998	0.99999
rs5756712:22414988:A:G	22_22414988	IGL	0.887353	1.13437	1.00329	0.958215	0.99999
rs145922923:89382161:C:T	2_89382161	IGK	0.697423	1.46252	1.00995	0.958216	0.99999
rs112162458:89284587:C:T	2_89284587	IGK	0.679693	1.50278	1.01066	0.958231	0.99999
12:6147008:C:G	12_6147008	VWF	0.829742	1.19355	0.995157	0.958256	0.99999
rs8009971:107097569:A:G	14_107097569	IGH	0.855907	1.17835	1.00427	0.958315	0.99999
13:113791135:T:C	13_113791135	F10	0.73332	1.38701	1.00852	0.958367	0.99999
13:113791141:T:C	13_113791141	F10	0.73332	1.38701	1.00852	0.958367	0.99999
rs2070004:95055883:T:A	14_95055883	SERPINA5	0.865313	1.16483	1.00396	0.9584	0.99999
rs9796327:95057675:C:T	14_95057675	SERPINA5	0.865313	1.16483	1.00396	0.9584	0.99999
rs706482:57416633:C:A	1_57416633	C8B	0.859801	1.15399	0.996092	0.958405	0.99999
12:6107946:C:T	12_6107946	VWF	0.896234	1.10946	0.997165	0.958413	0.99999
rs80248732:544801:C:T	19_544801	GZMM	0.820314	1.23231	1.00543	0.958426	0.99999
rs7521382:207737869:G:A	1_207737869	CR1	0.824834	1.22513	1.00525	0.958627	0.99999
rs7544578:207737870:C:A	1_207737870	CR1	0.824834	1.22513	1.00525	0.958627	0.99999
rs1469859:186440243:G:A	3_186440243	KNG1	0.851905	1.18408	1.00435	0.958764	0.99999
rs4790820:1653732:T:C	17_1653732	SERPINF2	0.798553	1.2379	0.994246	0.958848	0.99999
rs13379126:106283067:T:C	14_106283067	IGH	0.894892	1.11112	0.997161	0.958924	0.99999
rs34331968:196659753:T:C	1_196659753	CFH	0.778809	1.30144	1.00676	0.958962	0.99999
rs10922096:196662459:T:C	1_196662459	CFH	0.778809	1.30144	1.00676	0.958962	0.99999
rs12588296:107083740:A:C	14_107083740	IGH	0.84585	1.19294	1.00451	0.95905	0.99999
rs62361641:41255939:C:A	5_41255939	C6	0.8475	1.17002	0.995786	0.959057	0.99999
rs5758640:22879734:C:T	22_22879734	IGL	0.819321	1.20818	0.994932	0.959107	0.99999
rs5758641:22879791:C:G	22_22879791	IGL	0.819321	1.20818	0.994932	0.959107	0.99999
rs12169237:22879854:T:C	22_22879854	IGL	0.819321	1.20818	0.994932	0.959107	0.99999
rs111610161:89417346:T:C	2_89417346	IGK	0.698629	1.45922	1.00968	0.959113	0.99999
rs423812:196791542:C:T	1_196791542	CFHR2	0.849173	1.18794	1.00437	0.959359	0.99999
rs407304:196791711:A:G	1_196791711	CFHR1	0.849173	1.18794	1.00437	0.959359	0.99999
rs406777:196791916:A:G	1_196791916	CFHR2	0.849173	1.18794	1.00437	0.959359	0.99999
rs416873:196792208:C:T	1_196792208	CFHR1	0.849173	1.18794	1.00437	0.959359	0.99999
rs398848:196792468:T:G	1_196792468	CFHR2	0.849173	1.18794	1.00437	0.959359	0.99999
rs78688927:23032580:C:T	22_23032580	IGL	0.814337	1.24152	1.00549	0.959384	0.99999
rs5030001:186440910:C:CT	3_186440910	KNG1	0.849408	1.18758	1.00436	0.959416	0.99999
rs9610936:22411770:T:C	22_22411770	IGL	0.891295	1.11545	0.997094	0.959445	0.99999
rs6002703:22896719:C:G	22_22896719	IGL	0.87477	1.13545	0.996622	0.959447	0.99999
rs2266981:22896851:C:T	22_22896851	IGL	0.87477	1.13545	0.996622	0.959447	0.99999
rs2266985:22897322:A:G	22_22897322	IGL	0.87477	1.13545	0.996622	0.959447	0.99999
rs196393:39325831:G:A	5_39325831	C9	0.906926	1.09719	0.997533	0.95945	0.99999
rs62226781:22648645:A:G	22_22648645	IGL	0.90153	1.10343	0.997383	0.959459	0.99999
rs4822245:22960946:A:C	22_22960946	IGL	0.902232	1.10263	0.997409	0.959557	0.99999
rs1129172:22899234:A:G	22_22899234	IGL	0.882125	1.12648	0.996842	0.95956	0.99999
rs2283800:22899414:A:G	22_22899414	IGL	0.882125	1.12648	0.996842	0.95956	0.99999
rs7547265:196962502:G:T	1_196962502	CFHR5	0.905778	1.09853	0.997511	0.959621	0.99999
rs10922152:196963006:T:A	1_196963006	CFHR5	0.905778	1.09853	0.997511	0.959621	0.99999
rs115675852:89397856:G:A	2_89397856	IGK	0.656875	1.4906	0.989513	0.959779	0.99999
rs446339:23020788:A:G	22_23020788	IGL	0.896222	1.12227	1.0029	0.959779	0.99999
rs1629038:860852:G:C	19_860852	CFD	0.82224	1.20432	0.995107	0.95982	0.99999
rs8178895:42032379:T:C	8_42032379	PLAT	0.776354	1.30537	1.00669	0.959873	0.99999
rs841697:95004014:G:A	1_95004014	F3	0.875664	1.14999	1.00349	0.959978	0.99999
rs5996380:23108646:G:T	22_23108646	IGL	0.835624	1.18603	0.995527	0.959978	0.99999
rs147613439:39317659:A:G	5_39317659	C9	0.904666	1.09987	0.997503	0.959995	0.99999
rs72693940:106529188:G:A	14_106529188	IGH	0.88075	1.14294	1.00332	0.960276	0.99999
rs34914805:107123200:A:AT	14_107123200	IGH	0.865261	1.14747	0.996424	0.960329	0.99999
rs2624304:89325107:A:T	2_89325107	IGK	0.704576	1.39504	0.991419	0.960558	0.99999
rs76698997:89293500:T:C	2_89293500	IGK	0.772772	1.31132	1.00666	0.960785	0.99999
rs2063760:89302164:A:G	2_89302164	IGK	0.777435	1.30302	1.00649	0.960855	0.99999
rs1742947:6314251:A:G	6_6314251	F13A1	0.899832	1.1056	0.997425	0.960856	0.99999
rs387632:23259735:A:G	22_23259735	IGL	0.90559	1.10988	1.00255	0.960927	0.99999
rs145064364:89185056:C:G	2_89185056	IGK	0.731959	1.38816	1.00801	0.96104	0.99999
rs2879125:106761320:G:C	14_106761320	IGH	0.8557	1.15982	0.99622	0.961067	0.99999
rs2326711:6171891:G:C	6_6171891	F13A1	0.868235	1.1601	1.00361	0.961088	0.99999
rs10149274:106718556:A:G	14_106718556	IGH	0.768123	1.31951	1.00675	0.961136	0.99999
rs10429953:207788578:A:G	1_207788578	CR1	0.808627	1.22401	0.994872	0.961226	0.99999
rs10429943:207789471:C:T	1_207789471	CR1	0.808627	1.22401	0.994872	0.961226	0.99999
rs10134141:106286500:A:G	14_106286500	IGH	0.893803	1.11275	0.997287	0.961235	0.99999
rs112760989:89193976:T:C	2_89193976	IGK	0.721522	1.40911	1.00832	0.961316	0.99999
rs12117916:207653814:T:C	1_207653814	CR2	0.828175	1.19658	0.995479	0.961507	0.99999
rs12484704:22583252:C:G	22_22583252	IGL	0.834341	1.18817	0.99566	0.961539	0.99999
rs149156108:40950157:C:CT	5_40950157	C7	0.798431	1.23904	0.99463	0.961693	0.99999
rs140598553:106610282:C:T	14_106610282	IGH	0.839657	1.18106	0.995833	0.961732	0.99999
rs9306370:22880210:T:C	22_22880210	IGL	0.816215	1.23765	1.00508	0.961935	0.99999
rs61997563:107101483:T:C	14_107101483	IGH	0.86572	1.14722	0.996579	0.961948	0.99999
rs3128625:137773618:C:T	9_137773618	FCN2	0.869558	1.14242	0.996695	0.962071	0.99999
rs361829:22877017:T:C	22_22877017	IGL	0.825836	1.19997	0.99548	0.962094	0.99999
rs57535128:89448998:A:G	2_89448998	IGK	0.722866	1.3623	0.992352	0.962122	0.99999
rs369460968:6172504:GAATTGTCTATTTGC:G	6_6172504	F13A1	0.881574	1.1276	0.997026	0.96217	0.99999
rs7149037:107091218:C:T	14_107091218	IGH	0.858168	1.15688	0.996394	0.962182	0.99999
rs7154008:107091370:G:A	14_107091370	IGH	0.858168	1.15688	0.996394	0.962182	0.99999
rs35867061:107091438:T:A	14_107091438	IGH	0.858168	1.15688	0.996394	0.962182	0.99999
rs62361569:41167404:A:G	5_41167404	C6	0.837906	1.18355	0.995844	0.962298	0.99999
rs1905775:120088835:A:G	8_120088835	COLEC10	0.906785	1.09773	0.9977	0.962324	0.99999
rs3843805:89196757:G:A	2_89196757	IGK	0.868725	1.14353	0.996701	0.96241	0.99999
rs72693972:106569838:T:C	14_106569838	IGH	0.835188	1.18726	0.995782	0.962425	0.99999
rs2450072:120094070:A:G	8_120094070	COLEC10	0.904801	1.10005	0.997659	0.96249	0.99999
rs12887866:107017286:G:T	14_107017286	IGH	0.900387	1.11637	1.00258	0.96253	0.99999
rs12885703:106972767:G:T	14_106972767	IGH	0.867657	1.14491	0.996687	0.962581	0.99999
rs17549886:106579356:A:G	14_106579356	IGH	0.778441	1.26969	0.994173	0.962655	0.99999
rs10208903:89301274:T:C	2_89301274	IGK	0.771025	1.31359	1.00638	0.962658	0.99999
rs12134960:197009508:G:C	1_197009508	F13B	0.875933	1.13466	0.996938	0.962948	0.99999
rs141813432:89475046:A:C	2_89475046	IGK	0.862582	1.15142	0.996591	0.963032	0.99999
rs4972019:89265044:C:T	2_89265044	IGK	0.743925	1.36358	1.00718	0.963108	0.99999
rs2848024:89388973:A:G	2_89388973	IGK	0.725527	1.39985	1.00778	0.963119	0.99999
rs1550184:22957905:T:A	22_22957905	IGL	0.906537	1.10832	1.00236	0.963266	0.99999
rs2106388:22958426:T:C	22_22958426	IGL	0.906537	1.10832	1.00236	0.963266	0.99999
rs2070000:95055554:T:A	14_95055554	SERPINA5	0.863956	1.16563	1.00352	0.963311	0.99999
rs2070001:95055558:C:G	14_95055558	SERPINA5	0.863956	1.16563	1.00352	0.963311	0.99999
rs2070002:95055560:G:A	14_95055560	SERPINA5	0.863956	1.16563	1.00352	0.963311	0.99999
rs2427701:106926878:C:T	14_106926878	IGH	0.869486	1.14276	0.996803	0.96337	0.99999
rs200965804:207688523:C:CAT	1_207688523	CR1	0.7437	1.36385	1.00712	0.963408	0.99999
rs450200:196804816:T:C	1_196804816	CFHR2	0.842526	1.19669	1.00411	0.963415	0.99999
rs144195318:196807002:T:A	1_196807002	CFHR2	0.842526	1.19669	1.00411	0.963415	0.99999
rs185525435:89323235:C:T	2_89323235	IGK	0.801155	1.23561	0.994947	0.963441	0.99999
rs12484496:22534686:C:A	22_22534686	IGL	0.900119	1.10565	0.997605	0.963552	0.99999
rs146617192:89423337:A:G	2_89423337	IGK	0.722615	1.36371	0.99269	0.963881	0.99999
rs13426254:89434184:G:T	2_89434184	IGK	0.722615	1.36371	0.99269	0.963881	0.99999
rs73954847:89439236:A:T	2_89439236	IGK	0.722615	1.36371	0.99269	0.963881	0.99999
rs60657553:89441803:T:C	2_89441803	IGK	0.722615	1.36371	0.99269	0.963881	0.99999
rs72848962:89444083:C:T	2_89444083	IGK	0.722615	1.36371	0.99269	0.963881	0.99999
rs6001573:22601007:G:A	22_22601007	IGL	0.891178	1.11629	0.997405	0.963931	0.99999
rs362107:22875942:A:T	22_22875942	IGL	0.711019	1.38497	0.992341	0.963947	0.99999
rs139271844:89284535:C:T	2_89284535	IGK	0.699093	1.40763	0.991999	0.964114	0.99999
rs112510486:22968147:T:C	22_22968147	IGL	0.869992	1.15698	1.00328	0.964122	0.99999
rs5996169:22907730:A:G	22_22907730	IGL	0.751802	1.348	1.00669	0.964284	0.99999
rs113072433:546820:A:G	19_546820	GZMM	0.809942	1.22308	0.995303	0.964284	0.99999
rs1738548:33752403:A:G	11_33752403	CD59	0.891077	1.12831	1.0027	0.964286	0.99999
rs4602070:3685966:A:G	17_3685966	ITGA	0.805558	1.22947	0.995193	0.96437	0.99999
rs35286032:3685989:G:T	17_3685989	ITGA	0.805558	1.22947	0.995193	0.96437	0.99999
rs4822113:22894965:T:C	22_22894965	IGL	0.88746	1.12084	0.997348	0.964439	0.99999
rs34411912:31379818:C:CA	16_31379818	ITGAX	0.823777	1.22491	1.00452	0.964473	0.99999
rs2886397:89207227:A:G	2_89207227	IGK	0.795729	1.27013	1.00533	0.964485	0.99999
rs4686800:186453418:A:T	3_186453418	KNG1	0.8788	1.13142	0.997141	0.96457	0.99999
rs6690576:207687129:T:C	1_207687129	CR1	0.873685	1.13775	0.997013	0.964585	0.99999
rs696761:39333965:C:T	5_39333965	C9	0.897427	1.10897	0.997607	0.964606	0.99999
rs698097:186987735:G:A	3_186987735	MASP1	0.861881	1.16827	1.00345	0.964619	0.99999
rs2330106:22716296:G:C	22_22716296	IGL	0.848909	1.1695	0.996393	0.964736	0.99999
rs361959:22869742:C:A	22_22869742	IGL	0.848319	1.18778	1.0038	0.964769	0.99999
rs7153315:106195719:G:C	14_106195719	IGH	0.880147	1.1298	0.997193	0.964803	0.99999
rs10137564:107183802:A:C	14_107183802	IGH	0.841705	1.17911	0.996226	0.964929	0.99999
rs12434980:106269737:G:C	14_106269737	IGH	0.803961	1.25635	1.00502	0.964952	0.99999
rs67422344:23015658:G:A	22_23015658	IGL	0.773951	1.27764	0.994402	0.964982	0.99999
rs28402939:161168949:G:T	6_161168949	PLG	0.894144	1.12412	1.00256	0.965081	0.99999
rs28627026:106111295:C:A	14_106111295	IGH	0.73322	1.34549	0.993249	0.96511	0.99999
rs12484752:23129090:G:A	22_23129090	IGL	0.880963	1.12887	0.997241	0.965165	0.99999
rs72848931:89264515:G:A	2_89264515	IGK	0.699536	1.40749	0.992264	0.965267	0.99999
rs112636307:89266057:C:T	2_89266057	IGK	0.699536	1.40749	0.992264	0.965267	0.99999
rs2465404:120090859:G:T	8_120090859	COLEC10	0.907003	1.0979	0.997896	0.965521	0.99999
rs8013410:107182636:T:C	14_107182636	IGH	0.889505	1.11857	0.997486	0.965647	0.99999
rs8012541:107182663:G:C	14_107182663	IGH	0.889505	1.11857	0.997486	0.965647	0.99999
rs4496021:107017453:G:A	14_107017453	IGH	0.897513	1.11962	1.00243	0.965655	0.99999
rs10577078:197035120:GCTTA:G	1_197035120	F13B	0.880511	1.12951	0.997268	0.965659	0.99999
rs200998197:40934151:AT:A	5_40934151	C7	0.816273	1.2363	1.00457	0.965664	0.99999
12:6231022:A:G	12_6231022	VWF	0.89871	1.11804	1.0024	0.965739	0.99999
rs714408:6306405:A:G	6_6306405	F13A1	0.905934	1.10871	1.00221	0.965862	0.99999
rs113433291:89190760:A:G	2_89190760	IGK	0.722327	1.40464	1.00728	0.965902	0.99999
rs113321474:89191521:A:G	2_89191521	IGK	0.722327	1.40464	1.00728	0.965902	0.99999
rs113206403:89191735:A:T	2_89191735	IGK	0.722327	1.40464	1.00728	0.965902	0.99999
rs112421684:89192705:G:A	2_89192705	IGK	0.722327	1.40464	1.00728	0.965902	0.99999
rs142420448:89193365:T:C	2_89193365	IGK	0.722327	1.40464	1.00728	0.965902	0.99999
rs112525486:106309336:G:A	14_106309336	IGH	0.808658	1.22546	0.995478	0.965913	0.99999
rs35111706:196824298:CA:C	1_196824298	CFHR4	0.884029	1.12527	0.997381	0.966023	0.99999
rs74705209:106472706:G:A	14_106472706	IGH	0.775078	1.30488	1.00568	0.966028	0.99999
rs78860624:106472710:G:A	14_106472710	IGH	0.775078	1.30488	1.00568	0.966028	0.99999
rs34456797:106647438:G:GA	14_106647438	IGH	0.838641	1.18353	0.99627	0.96608	0.99999
rs55982741:106873646:C:A	14_106873646	IGH	0.860337	1.15494	0.996812	0.966099	0.99999
rs74210517:89303609:T:C	2_89303609	IGK	0.762978	1.29574	0.994294	0.966214	0.99999
rs4050506:22996569:C:T	22_22996569	IGL	0.878338	1.14506	1.00287	0.966224	0.99999
rs8018568:106287777:G:A	14_106287777	IGH	0.893987	1.12413	1.00248	0.966246	0.99999
rs783174:161171919:C:T	6_161171919	PLG	0.907153	1.10708	1.00214	0.96638	0.99999
rs783173:161172942:C:G	6_161172942	PLG	0.907153	1.10708	1.00214	0.96638	0.99999
rs7603531:89330029:A:G	2_89330029	IGK	0.73539	1.37831	1.00678	0.966386	0.99999
rs28506048:106283353:G:A	14_106283353	IGH	0.89353	1.11388	0.997638	0.966461	0.99999
rs419671:23185155:T:C	22_23185155	IGL	0.802895	1.23413	0.995428	0.96667	0.99999
rs142971777:22576057:C:T	22_22576057	IGL	0.820865	1.20823	0.99589	0.966688	0.99999
rs11379808:89496982:C:CA	2_89496982	IGK	0.861791	1.15322	0.996913	0.966817	0.99999
rs743517:22521525:G:T	22_22521525	IGL	0.888396	1.12011	0.997546	0.966858	0.99999
rs739332:106643233:T:G	14_106643233	IGH	0.837473	1.18532	0.99633	0.966906	0.99999
rs34714706:107016237:A:G	14_107016237	IGH	0.89873	1.11783	1.00231	0.96691	0.99999
rs12882166:107016256:G:C	14_107016256	IGH	0.89873	1.11783	1.00231	0.96691	0.99999
rs28663357:113761513:C:T	13_113761513	F7	0.774968	1.27683	0.994739	0.966968	0.99999
rs117187353:106706392:A:C	14_106706392	IGH	0.87341	1.15163	1.00292	0.96705	0.99999
rs3105782:186971296:A:G	3_186971296	MASP1	0.895951	1.1111	0.997743	0.967176	0.99999
rs72682431:120099284:T:A	8_120099284	COLEC10	0.791088	1.27685	1.00504	0.967191	0.99999
rs6002258:22771703:C:A	22_22771703	IGL	0.801967	1.25877	1.00474	0.967228	0.99999
12:6064414:G:A	12_6064414	VWF	0.8681	1.14528	0.997103	0.967262	0.99999
rs113128407:106114677:C:G	14_106114677	IGH	0.791963	1.25068	0.995233	0.967303	0.99999
rs2175974:89300281:C:T	2_89300281	IGK	0.767084	1.31845	1.00566	0.967397	0.99999
rs11127109:89301034:A:T	2_89301034	IGK	0.767084	1.31845	1.00566	0.967397	0.99999
6:6190812:C:G	6_6190812	F13A1	0.823477	1.20479	0.996049	0.967472	0.99999
rs1916341:75671162:G:T	10_75671162	PLAU	0.850004	1.18461	1.00346	0.9675	0.99999
rs12588629:106080993:A:C	14_106080993	IGH	0.809902	1.22417	0.995719	0.967527	0.99999
rs11627970:106080997:T:G	14_106080997	IGH	0.809902	1.22417	0.995719	0.967527	0.99999
rs34795475:40936791:C:T	5_40936791	C7	0.817819	1.23315	1.00424	0.967804	0.99999
rs5996419:23261330:G:A	22_23261330	IGL	0.679413	1.44912	0.992245	0.967862	0.99999
rs427141:22759094:T:C	22_22759094	IGL	0.900217	1.11575	1.00221	0.967907	0.99999
rs182215385:100772959:C:G	7_100772959	SERPINE1	0.894305	1.12343	1.00234	0.967939	0.99999
rs371644275:100772967:C:G	7_100772967	SERPINE1	0.894305	1.12343	1.00234	0.967939	0.99999
rs4818740:46313141:A:T	21_46313141	ITGB2	0.764283	1.29441	0.994632	0.96806	0.99999
rs418064:23261166:T:C	22_23261166	IGL	0.90543	1.10902	1.00207	0.968177	0.99999
rs11589472:207849644:T:C	1_207849644	CR1L	0.630837	1.61583	1.00962	0.968185	0.99999
rs72644190:207851806:G:T	1_207851806	CR1L	0.630837	1.61583	1.00962	0.968185	0.99999
rs72644191:207852121:G:C	1_207852121	CR1L	0.630837	1.61583	1.00962	0.968185	0.99999
rs11118340:207854035:T:C	1_207854035	CR1L	0.630837	1.61583	1.00962	0.968185	0.99999
rs2147022:207854409:G:A	1_207854409	CR1L	0.630837	1.61583	1.00962	0.968185	0.99999
rs2147023:207854484:G:T	1_207854484	CR1L	0.630837	1.61583	1.00962	0.968185	0.99999
rs2147024:207854552:T:C	1_207854552	CR1L	0.630837	1.61583	1.00962	0.968185	0.99999
rs11577168:207855800:A:C	1_207855800	CR1L	0.630837	1.61583	1.00962	0.968185	0.99999
rs34860402:207856009:A:G	1_207856009	CR1L	0.630837	1.61583	1.00962	0.968185	0.99999
rs72644193:207858814:C:G	1_207858814	CR1L	0.630837	1.61583	1.00962	0.968185	0.99999
rs72644194:207875561:T:A	1_207875561	CR1L	0.630837	1.61583	1.00962	0.968185	0.99999
rs2069924:128182994:C:T	2_128182994	PROC	0.903987	1.10177	0.997991	0.968217	0.99999
rs76128133:6312680:G:A	6_6312680	F13A1	0.899068	1.10757	0.997888	0.968308	0.99999
rs182147782:106478024:T:C	14_106478024	IGH	0.855639	1.16151	0.996913	0.968372	0.99999
rs426552:22758721:C:T	22_22758721	IGL	0.896244	1.12083	1.00226	0.968375	0.99999
rs140423599:23121624:ACTAT:A	22_23121624	IGL	0.832981	1.19187	0.996395	0.968481	0.99999
rs9306367:22880085:A:G	22_22880085	IGL	0.818417	1.2123	0.996075	0.968702	0.99999
rs9306368:22880112:G:A	22_22880112	IGL	0.818417	1.2123	0.996075	0.968702	0.99999
rs142493427:113761590:C:T	13_113761590	F7	0.736214	1.34212	0.994026	0.9688	0.99999
rs78739387:107090141:T:TAATTA	14_107090141	IGH	0.868585	1.145	0.997261	0.968955	0.99999
rs144740639:196819691:C:T	1_196819691	CFHR4	0.850808	1.18306	1.00327	0.969022	0.99999
rs12116643:196973183:T:C	1_196973183	CFHR5	0.880993	1.1409	1.00256	0.969062	0.99999
rs12885931:107016472:A:G	14_107016472	IGH	0.898487	1.1178	1.00216	0.969089	0.99999
rs7146551:106945882:T:C	14_106945882	IGH	0.689683	1.42922	0.992829	0.969118	0.99999
rs7634304:186976256:T:G	3_186976256	MASP1	0.900508	1.10599	0.997976	0.969178	0.99999
rs4239526:44160202:T:C	19_44160202	PLAUR	0.89229	1.11579	0.997801	0.969199	0.99999
rs738888:22880986:T:C	22_22880986	IGL	0.831435	1.21169	1.00371	0.969226	0.99999
rs141744270:110700934:A:G	4_110700934	CFI	0.902532	1.11256	1.00206	0.969253	0.99999
rs145019077:110700984:T:C	4_110700984	CFI	0.902532	1.11256	1.00206	0.969253	0.99999
rs831616:33722823:C:T	11_33722823	CD59	0.851779	1.18158	1.00322	0.969301	0.99999
rs5750843:22613084:T:C	22_22613084	IGL	0.76942	1.28664	0.994969	0.969325	0.99999
rs72847564:89183657:T:G	2_89183657	IGK	0.73302	1.38124	1.00622	0.969411	0.99999
rs72847575:89202822:G:C	2_89202822	IGK	0.721602	1.40393	1.00652	0.969481	0.99999
rs12889420:106529836:A:G	14_106529836	IGH	0.832446	1.21008	1.00365	0.969503	0.99999
rs2280965:46330628:C:T	21_46330628	ITGB2	0.824818	1.20349	0.996323	0.969511	0.99999
rs5759503:23225995:A:G	22_23225995	IGL	0.87087	1.1546	1.00275	0.969548	0.99999
rs2857383:106332579:C:G	14_106332579	IGH	0.832442	1.21005	1.00364	0.969602	0.99999
rs4972113:89503344:G:A	2_89503344	IGK	0.859889	1.15627	0.997126	0.969613	0.99999
rs4972066:89208080:G:C	2_89208080	IGK	0.86783	1.14609	0.997303	0.969638	0.99999
rs7285668:22909276:G:A	22_22909276	IGL	0.904487	1.10998	1.00198	0.969768	0.99999
rs71424591:106130503:T:C	14_106130503	IGH	0.85729	1.15971	0.997099	0.969935	0.99999
rs148143690:207716188:T:G	1_207716188	CR1	0.884313	1.13628	1.00241	0.969961	0.99999
rs148659311:89370290:G:T	2_89370290	IGK	0.722483	1.40184	1.00638	0.969986	0.99999
rs141309548:89370291:C:T	2_89370291	IGK	0.722483	1.40184	1.00638	0.969986	0.99999
rs77233878:22988713:G:A	22_22988713	IGL	0.79796	1.2643	1.00442	0.970027	0.99999
rs3856930:186458322:C:T	3_186458322	KNG1	0.900699	1.10593	0.998053	0.970306	0.99999
rs2227597:173884739:C:G	1_173884739	SERPINC1	0.812396	1.22146	0.996149	0.970416	0.99999
rs2227594:173885481:C:T	1_173885481	SERPINC1	0.812396	1.22146	0.996149	0.970416	0.99999
rs2227593:173885536:G:T	1_173885536	SERPINC1	0.812396	1.22146	0.996149	0.970416	0.99999
rs2227590:173886037:G:A	1_173886037	SERPINC1	0.812396	1.22146	0.996149	0.970416	0.99999
rs61997795:107220692:T:G	14_107220692	IGH	0.884168	1.13637	1.00237	0.970549	0.99999
rs2227558:75672378:G:T	10_75672378	PLAU	0.847082	1.18801	1.00317	0.970765	0.99999
rs11738230:40941221:A:C	5_40941221	C7	0.814549	1.21852	0.996267	0.97096	0.99999
rs11744811:40941392:C:T	5_40941392	C7	0.814549	1.21852	0.996267	0.97096	0.99999
rs76097346:40948624:T:G	5_40948624	C7	0.814549	1.21852	0.996267	0.97096	0.99999
rs3792644:40949804:T:G	5_40949804	C7	0.814549	1.21852	0.996267	0.97096	0.99999
rs59157455:40951368:T:A	5_40951368	C7	0.814549	1.21852	0.996267	0.97096	0.99999
rs79157925:40951723:C:T	5_40951723	C7	0.814549	1.21852	0.996267	0.97096	0.99999
rs10473229:40952348:A:G	5_40952348	C7	0.814549	1.21852	0.996267	0.97096	0.99999
rs10075966:40952892:T:A	5_40952892	C7	0.814549	1.21852	0.996267	0.97096	0.99999
rs6576156:106832938:T:C	14_106832938	IGH	0.833716	1.19153	0.996693	0.970992	0.99999
rs1485316:120072087:C:T	8_120072087	COLEC10	0.882158	1.13897	1.00237	0.971016	0.99999
rs5758946:22940611:T:A	22_22940611	IGL	0.865242	1.16208	1.00274	0.971024	0.99999
rs1412636:196951459:G:A	1_196951459	CFHR5	0.880842	1.14072	1.00239	0.971095	0.99999
rs10801583:196956561:T:C	1_196956561	CFHR5	0.880842	1.14072	1.00239	0.971095	0.99999
rs146903886:196958298:T:G	1_196958298	CFHR5	0.880842	1.14072	1.00239	0.971095	0.99999
rs10801584:196961231:C:T	1_196961231	CFHR5	0.880842	1.14072	1.00239	0.971095	0.99999
rs1332664:196967458:G:T	1_196967458	CFHR5	0.880842	1.14072	1.00239	0.971095	0.99999
rs5759468:23119472:A:T	22_23119472	IGL	0.831345	1.19489	0.996677	0.971308	0.99999
rs112500253:6721477:T:TTGTGTGTGTGTGTG	19_6721477	C3	0.887152	1.13224	1.00223	0.971407	0.99999
rs623607:22986716:T:A	1_22986716	C1QB	0.905099	1.10092	0.998218	0.97152	0.99999
rs2330113:22723177:T:G	22_22723177	IGL	0.849475	1.17035	0.997086	0.971526	0.99999
rs34247569:110690049:T:TAC	4_110690049	CFI	0.891072	1.11762	0.997939	0.971527	0.99999
rs4972069:89221023:A:G	2_89221023	IGK	0.819091	1.22993	1.0037	0.971557	0.99999
rs2753571:106252699:C:A	14_106252699	IGH	0.87387	1.15006	1.0025	0.971576	0.99999
rs1507764:207642295:G:A	1_207642295	CR2	0.824298	1.20481	0.996557	0.971584	0.99999
rs4821954:22714084:G:A	22_22714084	IGL	0.849699	1.17008	0.997102	0.971633	0.99999
rs6001967:22719884:G:C	22_22719884	IGL	0.849699	1.17008	0.997102	0.971633	0.99999
rs2285256:106802379:A:G	14_106802379	IGH	0.716475	1.37925	0.994082	0.971659	0.99999
rs56775492:106732248:C:T	14_106732248	IGH	0.831761	1.19442	0.996732	0.971713	0.99999
rs7686221:110699839:A:G	4_110699839	CFI	0.902371	1.11239	1.00189	0.971726	0.99999
rs6000973:22463040:A:G	22_22463040	IGL	0.878838	1.14329	1.00238	0.971752	0.99999
rs361864:22875790:C:A	22_22875790	IGL	0.695072	1.42029	0.993581	0.97182	0.99999
rs57446317:106206565:C:G	14_106206565	IGH	0.789963	1.25537	0.995838	0.971844	0.99999
rs11569479:6696794:T:C	19_6696794	C3	0.856737	1.17385	1.00284	0.971871	0.99999
rs11569470:6698454:G:A	19_6698454	C3	0.856737	1.17385	1.00284	0.971871	0.99999
rs10408682:6699330:C:T	19_6699330	C3	0.856737	1.17385	1.00284	0.971871	0.99999
rs75673893:22578444:G:C	22_22578444	IGL	0.735971	1.34414	0.994611	0.971945	0.99999
rs35469236:107091403:A:G	14_107091403	IGH	0.857354	1.16009	0.997299	0.972031	0.99999
rs8023119:107099982:G:A	14_107099982	IGH	0.870425	1.15468	1.00253	0.972045	0.99999
2:89415598:G:A	2_89415598	IGK	0.715979	1.4136	1.00603	0.972342	0.99999
rs9504715:6216026:C:T	6_6216026	F13A1	0.595082	1.65047	0.991044	0.972423	0.99999
rs12529361:161125631:T:C	6_161125631	PLG	0.890303	1.1279	1.00208	0.972492	0.99999
rs151062110:89292981:A:G	2_89292981	IGK	0.774385	1.30322	1.00459	0.972502	0.99999
rs140959059:89293001:C:G	2_89293001	IGK	0.774385	1.30322	1.00459	0.972502	0.99999
rs202103728:106569804:T:C	14_106569804	IGH	0.839826	1.1836	0.997005	0.97266	0.99999
rs17841089:106207725:T:C	14_106207725	IGH	0.807066	1.24855	1.00382	0.972662	0.99999
rs10854730:22621673:G:A	22_22621673	IGL	0.90495	1.10125	0.998286	0.972677	0.99999
rs2427703:106921013:A:G	14_106921013	IGH	0.856598	1.17384	1.00275	0.972723	0.99999
rs72877151:22971560:C:T	1_22971560	C1QC	0.808185	1.24671	1.00378	0.972782	0.99999
rs1742939:6310648:A:C	6_6310648	F13A1	0.900925	1.10602	0.99822	0.972843	0.99999
rs72110873:42044628:ATCATC:A	8_42044628	PLAT	0.788123	1.25858	0.995949	0.972883	0.99999
rs201616519:22970559:C:A	22_22970559	IGL	0.861921	1.15434	0.997473	0.972919	0.99999
19:44152090:C:CT	19_44152090	PLAUR	0.870183	1.15483	1.00245	0.972927	0.99999
rs2857342:106381571:C:G	14_106381571	IGH	0.828587	1.21487	1.00331	0.973031	0.99999
rs2857340:106381971:C:G	14_106381971	IGH	0.820681	1.21038	0.996661	0.973085	0.99999
rs10149398:106638090:A:G	14_106638090	IGH	0.886101	1.12395	0.997965	0.973205	0.99999
rs232208:89170434:C:T	2_89170434	IGK	0.829842	1.1975	0.996865	0.973225	0.99999
rs115948557:89180398:G:A	2_89180398	IGK	0.733652	1.37782	1.00541	0.973247	0.99999
rs9502425:6226147:A:G	6_6226147	F13A1	0.592558	1.65834	0.991295	0.973433	0.99999
rs6002538:22853351:T:C	22_22853351	IGL	0.750702	1.3194	0.995228	0.973475	0.99999
rs79106556:89303397:C:T	2_89303397	IGK	0.770601	1.28647	0.995667	0.973503	0.99999
rs61983335:106046240:T:A	14_106046240	IGH	0.848944	1.17154	0.997283	0.973584	0.99999
rs112988467:107072766:C:T	14_107072766	IGH	0.893503	1.11501	0.998133	0.973608	0.99999
rs72682433:120112818:T:C	8_120112818	COLEC10	0.843092	1.17942	0.997174	0.973637	0.99999
rs72693934:106528896:A:G	14_106528896	IGH	0.858016	1.15958	0.997466	0.973661	0.99999
rs77512103:89331242:C:A	2_89331242	IGK	0.717067	1.41053	1.00571	0.9737	0.99999
rs12896741:106136406:T:C	14_106136406	IGH	0.852882	1.16635	0.997374	0.973735	0.99999
rs60508736:196912313:CT:C	1_196912313	CFHR2	0.887631	1.12217	0.998033	0.973741	0.99999
rs2725166:106201046:C:T	14_106201046	IGH	0.851459	1.18091	1.00274	0.973794	0.99999
rs2753564:106201047:A:G	14_106201047	IGH	0.851459	1.18091	1.00274	0.973794	0.99999
rs112057769:106386023:C:T	14_106386023	IGH	0.857719	1.16	0.997474	0.973802	0.99999
rs12169283:22769282:T:G	22_22769282	IGL	0.821537	1.22538	1.00334	0.973902	0.99999
rs6002257:22771673:A:G	22_22771673	IGL	0.821537	1.22538	1.00334	0.973902	0.99999
rs5758022:22723471:G:A	22_22723471	IGL	0.901335	1.11338	1.00176	0.973949	0.99999
rs35869305:107093142:A:G	14_107093142	IGH	0.860905	1.15589	0.997554	0.974009	0.99999
rs6001166:22521496:T:C	22_22521496	IGL	0.759101	1.30555	0.995513	0.974066	0.99999
rs72693935:106528908:T:G	14_106528908	IGH	0.857996	1.1597	0.997506	0.974087	0.99999
rs231556:89187790:G:C	2_89187790	IGK	0.869555	1.1448	0.997729	0.974145	0.99999
rs111748953:106053289:A:G	14_106053289	IGH	0.850336	1.16982	0.997368	0.974159	0.99999
rs111788346:106053293:G:A	14_106053293	IGH	0.850336	1.16982	0.997368	0.974159	0.99999
rs9623391:22719678:A:G	22_22719678	IGL	0.885415	1.12499	0.99804	0.974383	0.99999
rs7158765:106136370:A:G	14_106136370	IGH	0.853302	1.16595	0.99745	0.974427	0.99999
rs462915:23241620:A:G	22_23241620	IGL	0.901964	1.1125	1.00171	0.974469	0.99999
rs201277699:22577869:A:G	22_22577869	IGL	0.824946	1.21994	1.00319	0.974553	0.99999
rs1742942:6311298:T:C	6_6311298	F13A1	0.904287	1.10953	1.00167	0.974555	0.99999
rs9306369:22880187:A:G	22_22880187	IGL	0.812101	1.23988	1.00345	0.974577	0.99999
rs1076851:22531828:A:G	22_22531828	IGL	0.900929	1.10628	0.998338	0.974674	0.99999
rs2003777:22532201:C:T	22_22532201	IGL	0.900929	1.10628	0.998338	0.974674	0.99999
rs743520:22532639:A:C	22_22532639	IGL	0.900929	1.10628	0.998338	0.974674	0.99999
rs11705598:22533227:C:T	22_22533227	IGL	0.900929	1.10628	0.998338	0.974674	0.99999
rs61203601:207910551:C:T	1_207910551	CR1L	0.857098	1.16101	0.997547	0.974698	0.99999
rs2386371:89437838:G:C	2_89437838	IGK	0.726613	1.36237	0.994946	0.974796	0.99999
rs72693925:106528304:T:C	14_106528304	IGH	0.819684	1.21232	0.996854	0.974819	0.99999
rs72693926:106528305:T:A	14_106528305	IGH	0.819684	1.21232	0.996854	0.974819	0.99999
rs6427198:169523249:A:T	1_169523249	F5	0.889649	1.12835	1.00191	0.974835	0.99999
rs80342657:89329676:T:C	2_89329676	IGK	0.652053	1.55499	1.00694	0.9751	0.99999
rs7603178:89329690:A:G	2_89329690	IGK	0.652053	1.55499	1.00694	0.9751	0.99999
rs7577091:89329701:G:A	2_89329701	IGK	0.652053	1.55499	1.00694	0.9751	0.99999
rs76886884:196924288:A:C	1_196924288	CFHR2	0.871689	1.14229	0.997857	0.975189	0.99999
rs74822326:196924296:C:G	1_196924296	CFHR2	0.871689	1.14229	0.997857	0.975189	0.99999
rs34169482:107093954:G:A	14_107093954	IGH	0.858163	1.15973	0.997617	0.975226	0.99999
rs11621776:107094022:G:A	14_107094022	IGH	0.858163	1.15973	0.997617	0.975226	0.99999
rs11621887:107094250:G:A	14_107094250	IGH	0.858163	1.15973	0.997617	0.975226	0.99999
rs11621829:107094304:C:T	14_107094304	IGH	0.858163	1.15973	0.997617	0.975226	0.99999
rs139399782:161130001:T:TA	6_161130001	PLG	0.896909	1.11885	1.00175	0.975235	0.99999
rs374134094:207905877:G:A	1_207905877	CR1L	0.864944	1.15094	0.997745	0.975285	0.99999
rs2879071:107017466:A:G	14_107017466	IGH	0.896507	1.11934	1.00175	0.97539	0.99999
rs201110782:196905842:A:T	1_196905842	CFHR2	0.844856	1.17748	0.997396	0.975438	0.99999
rs148833787:196905982:C:A	1_196905982	CFHR2	0.844856	1.17748	0.997396	0.975438	0.99999
rs365783:22394144:T:C	22_22394144	IGL	0.854163	1.17663	1.00252	0.975467	0.99999
rs3976:1653091:G:A	17_1653091	SERPINF2	0.771169	1.30746	1.00413	0.97561	0.99999
rs145598346:196905155:G:A	1_196905155	CFHR2	0.828042	1.20078	0.997143	0.975924	0.99999
rs5874026:6308210:A:AT	6_6308210	F13A1	0.899998	1.11476	1.00164	0.976074	0.99999
rs202115172:107097319:A:G	14_107097319	IGH	0.869272	1.15538	1.00217	0.976196	0.99999
rs67680443:107101351:A:G	14_107101351	IGH	0.902314	1.11174	1.00157	0.976521	0.99999
rs66938057:107101354:G:A	14_107101354	IGH	0.902314	1.11174	1.00157	0.976521	0.99999
rs142445063:22838737:AGACAATACAGC:A	22_22838737	IGL	0.863867	1.15259	0.99784	0.976551	0.99999
rs2755420:6312665:A:G	6_6312665	F13A1	0.904053	1.10952	1.00153	0.97664	0.99999
rs6695940:173882980:G:A	1_173882980	SERPINC1	0.806254	1.24838	1.00325	0.976789	0.99999
rs56232778:120062448:A:C	8_120062448	COLEC10	0.886189	1.12445	0.998234	0.976791	0.99999
rs344551:6681671:A:C	19_6681671	C3	0.904282	1.10261	0.998533	0.976851	0.99999
rs116339904:23025022:G:A	22_23025022	IGL	0.889082	1.12873	1.00177	0.976884	0.99999
rs783171:161173610:A:G	6_161173610	PLG	0.906593	1.10628	1.00147	0.9769	0.99999
rs834902:39334183:A:G	5_39334183	C9	0.910047	1.10194	1.00141	0.976973	0.99999
rs369647125:196916946:GGAATGTACAACATCAA:G	1_196916946	CFHR2	0.843001	1.1804	0.997536	0.977079	0.99999
rs73160772:23056736:G:C	22_23056736	IGL	0.885401	1.13353	1.00181	0.977082	0.99999
rs66644591:106954800:C:G	14_106954800	IGH	0.88306	1.13662	1.00185	0.977087	0.99999
rs450440:23197203:T:C	22_23197203	IGL	0.743935	1.33293	0.995798	0.977419	0.99999
rs2227601:173882730:T:C	1_173882730	SERPINC1	0.807771	1.24571	1.00312	0.977529	0.99999
rs3130682:31884823:T:C	6_31884823	C2	0.863989	1.16234	1.00212	0.977663	0.99999
rs4972086:89322593:A:G	2_89322593	IGK	0.731952	1.37856	1.00451	0.977771	0.99999
rs12151794:89324604:T:G	2_89324604	IGK	0.731952	1.37856	1.00451	0.977771	0.99999
rs12151425:89324808:A:T	2_89324808	IGK	0.731952	1.37856	1.00451	0.977771	0.99999
rs78647:23042411:C:T	22_23042411	IGL	0.880927	1.13932	1.00183	0.977806	0.99999
rs13412946:89446339:T:C	2_89446339	IGK	0.729202	1.35932	0.9956	0.977856	0.99999
rs4990157:23056275:T:C	22_23056275	IGL	0.882137	1.12965	0.998251	0.977868	0.99999
rs28508483:106090697:C:T	14_106090697	IGH	0.859411	1.15868	0.997891	0.977899	0.99999
rs28546112:106090699:C:G	14_106090699	IGHG4	0.859411	1.15868	0.997891	0.977899	0.99999
rs36187372:6311755:C:CAA	6_6311755	F13A1	0.900591	1.10715	0.998544	0.977934	0.99999
rs2084624:40950808:A:G	5_40950808	C7	0.830249	1.21088	1.00266	0.977958	0.99999
rs2753500:106315830:G:A	14_106315830	IGH	0.865623	1.15064	0.998007	0.97808	0.99999
rs17258996:207653444:T:A	1_207653444	CR2	0.817101	1.21704	0.997219	0.97814	0.99999
rs76824603:106087592:G:A	14_106087592	IGH	0.771585	1.30559	1.00368	0.978156	0.99999
rs4972089:89329259:G:A	2_89329259	IGK	0.718807	1.40421	1.00467	0.978251	0.99999
rs6756052:188399642:A:T	2_188399642	TFPI	0.845045	1.18899	1.00237	0.978292	0.99999
rs3888541:106573217:T:C	14_106573217	IGH	0.781223	1.27143	0.996628	0.978312	0.99999
rs2227566:75673731:C:T	10_75673731	PLAU	0.847771	1.18502	1.00231	0.978473	0.99999
rs11849839:106291513:T:C	14_106291513	IGH	0.86152	1.16556	1.00207	0.978579	0.99999
rs5751543:23102474:G:A	22_23102474	IGL	0.849712	1.18219	1.00226	0.978631	0.99999
rs962015:22719244:T:A	22_22719244	IGL	0.891924	1.12473	1.00158	0.978645	0.99999
rs200630742:107016414:T:C	14_107016414	IGH	0.892486	1.11707	0.998483	0.978852	0.99999
rs201970653:107016415:G:T	14_107016415	IGH	0.892486	1.11707	0.998483	0.978852	0.99999
rs73376373:106413563:C:A	14_106413563	IGH	0.83955	1.19684	1.0024	0.978867	0.99999
rs11623199:106822249:C:A	14_106822249	IGH	0.831548	1.19668	0.997544	0.978871	0.99999
rs147235399:106347785:C:G	14_106347785	IGH	0.823597	1.20793	0.99742	0.978908	0.99999
rs3778359:6150382:C:T	6_6150382	F13A1	0.861189	1.15658	0.998017	0.978952	0.99999
rs5936:128180872:G:T	2_128180872	PROC	0.784346	1.28342	1.00332	0.978974	0.99999
rs2248108:89389403:T:C	2_89389403	IGK	0.701165	1.41284	0.995305	0.978995	0.99999
rs72637103:106049830:G:A	14_106049830	IGH	0.838691	1.19806	1.0024	0.979008	0.99999
rs2227560:75672475:A:G	10_75672475	PLAU	0.886864	1.12399	0.998413	0.979043	0.99999
rs1964192:107130971:C:T	14_107130971	IGH	0.870589	1.15297	1.00188	0.979109	0.99999
rs2467908:106926808:A:G	14_106926808	IGH	0.855828	1.16368	0.997952	0.97913	0.99999
14:107149034:G:C	14_107149034	IGH	0.83745	1.18854	0.99767	0.979164	0.99999
14:107149035:G:A	14_107149035	IGH	0.83745	1.18854	0.99767	0.979164	0.99999
14:107149042:T:C	14_107149042	IGH	0.83745	1.18854	0.99767	0.979164	0.99999
14:107149043:G:A	14_107149043	IGH	0.83745	1.18854	0.99767	0.979164	0.99999
rs61999690:106932875:C:T	14_106932875	IGH	0.693288	1.42858	0.995198	0.979178	0.99999
rs77089645:106530281:G:A	14_106530281	IGH	0.828757	1.20069	0.997536	0.979186	0.99999
rs67977883:106530282:G:A	14_106530282	IGH	0.828757	1.20069	0.997536	0.979186	0.99999
rs13436351:41198201:A:G	5_41198201	C6	0.868729	1.14689	0.998165	0.979324	0.99999
rs1444903:41204303:C:T	5_41204303	C6	0.872688	1.15007	1.00182	0.97936	0.99999
rs390959:22759191:T:G	22_22759191	IGL	0.899682	1.11464	1.00141	0.979416	0.99999
rs5759050:22955296:A:G	22_22955296	IGL	0.90644	1.10041	0.998725	0.979422	0.99999
rs5759051:22955517:A:G	22_22955517	IGL	0.90644	1.10041	0.998725	0.979422	0.99999
rs231558:89190233:T:G	2_89190233	IGK	0.8703	1.14489	0.998199	0.979437	0.99999
rs2427688:106945118:T:G	14_106945118	IGH	0.871899	1.14286	0.998227	0.97949	0.99999
rs2427687:106945128:C:T	14_106945128	IGH	0.871899	1.14286	0.998227	0.97949	0.99999
rs4790821:1654048:A:G	17_1654048	SERPINF2	0.810834	1.24016	1.00278	0.979584	0.99999
rs72847579:89211260:A:T	2_89211260	IGK	0.716039	1.40897	1.00443	0.979589	0.99999
rs78837851:22970359:G:A	22_22970359	IGL	0.902513	1.111	1.00135	0.979747	0.99999
rs11702488:46349590:A:G	21_46349590	ITGB2	0.905146	1.10767	1.0013	0.979886	0.99999
14:106478302:G:C	14_106478302	IGH	0.77202	1.28682	0.996721	0.979894	0.99999
14:106478303:T:C	14_106478303	IGH	0.77202	1.28682	0.996721	0.979894	0.99999
rs79755717:106312999:T:C	14_106312999	IGH	0.874294	1.14777	1.00174	0.979985	0.99999
rs72715444:106313000:C:A	14_106313000	IGH	0.874294	1.14777	1.00174	0.979985	0.99999
rs3130683:31888367:C:T	6_31888367	C2	0.859694	1.15878	0.998097	0.980051	0.99999
rs6002650:22880364:T:G	22_22880364	IGL	0.81297	1.23661	1.00266	0.980206	0.99999
rs10035891:39343667:G:T	5_39343667	C9	0.889368	1.12777	1.0015	0.980287	0.99999
rs9659222:207754699:A:G	1_207754699	CR1	0.882045	1.13735	1.0016	0.980365	0.99999
rs150609676:196791587:A:AT	1_196791587	CFHR1	0.849712	1.17215	0.997992	0.980462	0.99999
rs431088:196791602:T:G	1_196791602	CFHR2	0.849712	1.17215	0.997992	0.980462	0.99999
rs362124:22869209:C:G	22_22869209	IGL	0.84321	1.19107	1.00216	0.980468	0.99999
rs9680519:22529502:G:C	22_22529502	IGL	0.900885	1.1072	0.998729	0.980708	0.99999
rs7148954:107091003:G:A	14_107091003	IGH	0.871416	1.1515	1.00172	0.980752	0.99999
rs7150099:107091030:T:C	14_107091030	IGH	0.871416	1.1515	1.00172	0.980752	0.99999
chr3_186960482_A_G	3_186960482	MASP1	0.90417	1.10329	0.998779	0.980807	0.99999
rs11620829:106726729:G:T	14_106726729	IGH	0.75511	1.33351	1.00347	0.980959	0.99999
22:22975536:G:A	22_22975536	IGL	0.858668	1.16895	1.00187	0.981092	0.99999
rs140018744:196907780:G:C	1_196907780	CFHR2	0.826736	1.20409	0.99773	0.981098	0.99999
rs11398137:23020315:C:CA	22_23020315	IGL	0.871559	1.14362	0.998364	0.98115	0.99999
9:123786639:A:AG	9_123786639	C5	0.826752	1.21518	1.00232	0.981165	0.99999
rs35050485:1653504:G:A	17_1653504	SERPINF2	0.810948	1.23941	1.00255	0.981247	0.99999
rs12936190:1653580:C:A	17_1653580	SERPINF2	0.810948	1.23941	1.00255	0.981247	0.99999
rs10171281:89303788:T:C	2_89303788	IGK	0.770165	1.30668	1.00317	0.981257	0.99999
rs200577735:107097466:A:G	14_107097466	IGH	0.869698	1.15372	1.00169	0.981276	0.99999
rs2040563:23089759:A:T	22_23089759	IGL	0.809431	1.24176	1.00255	0.981355	0.99999
rs72695932:106624143:T:G	14_106624143	IGH	0.815713	1.23195	1.00246	0.9814	0.99999
rs200854672:196790396:T:C	1_196790396	CFHR1	0.808111	1.24378	1.00255	0.981499	0.99999
rs201304026:196790415:T:C	1_196790415	CFHR2	0.808111	1.24378	1.00255	0.981499	0.99999
rs581983:39337370:T:A	5_39337370	C9	0.90921	1.10236	1.00114	0.981533	0.99999
rs406658:31996524:C:A	6_31996524	C4B	0.824766	1.21804	1.0023	0.981606	0.99999
rs5758960:22943500:A:G	22_22943500	IGL	0.907536	1.09943	0.998884	0.981801	0.99999
rs12937244:1646317:T:C	17_1646317	SERPINF2	0.799745	1.25698	1.00263	0.981839	0.99999
rs7503952:1649259:G:C	17_1649259	SERPINF2	0.799745	1.25698	1.00263	0.981839	0.99999
rs7501750:1649365:A:G	17_1649365	SERPINF2	0.799745	1.25698	1.00263	0.981839	0.99999
rs12944946:1649486:C:G	17_1649486	SERPINF2	0.799745	1.25698	1.00263	0.981839	0.99999
rs4525526:1650125:T:C	17_1650125	SERPINF2	0.799745	1.25698	1.00263	0.981839	0.99999
rs12946666:1651304:C:G	17_1651304	SERPINF2	0.799745	1.25698	1.00263	0.981839	0.99999
rs4790818:1651498:G:C	17_1651498	SERPINF2	0.799745	1.25698	1.00263	0.981839	0.99999
rs4790284:1651516:G:A	17_1651516	SERPINF2	0.799745	1.25698	1.00263	0.981839	0.99999
rs4790285:1651697:T:C	17_1651697	SERPINF2	0.799745	1.25698	1.00263	0.981839	0.99999
rs4790286:1652483:T:A	17_1652483	SERPINF2	0.799745	1.25698	1.00263	0.981839	0.99999
rs2227662:100774516:C:T	7_100774516	SERPINE1	0.895936	1.11903	1.00129	0.981856	0.99999
rs2516946:106385212:G:A	14_106385212	IGH	0.787025	1.27777	1.00282	0.981856	0.99999
rs2848198:89425948:G:T	2_89425948	IGK	0.733472	1.35381	0.996486	0.982038	0.99999
rs28510836:89426714:T:C	2_89426714	IGK	0.733472	1.35381	0.996486	0.982038	0.99999
rs61995836:107092789:G:A	14_107092789	IGH	0.867249	1.15689	1.00165	0.982075	0.99999
rs61995838:107093277:A:C	14_107093277	IGH	0.867249	1.15689	1.00165	0.982075	0.99999
rs74213505:89303855:G:A	2_89303855	IGK	0.780267	1.27443	0.997195	0.982095	0.99999
rs62532199:120104433:C:T	8_120104433	COLEC10	0.80428	1.23729	0.997559	0.982252	0.99999
rs2465366:120072214:T:C	8_120072214	COLEC10	0.812745	1.2247	0.997681	0.982292	0.99999
rs72490061:89298596:C:T	2_89298596	IGK	0.768903	1.30841	1.00301	0.982292	0.99999
rs112515991:106109493:G:A	14_106109493	IGHG2	0.735889	1.34961	0.996576	0.982311	0.99999
rs6002485:22841049:C:G	22_22841049	IGL	0.747833	1.32854	0.99676	0.982338	0.99999
rs418231:23227573:T:C	22_23227573	IGL	0.843656	1.18993	1.00194	0.982353	0.99999
rs66495360:3623878:CT:C	17_3623878	ITGA	0.902604	1.10538	0.99886	0.982391	0.99999
rs2330152:23042343:G:T	22_23042343	IGL	0.880897	1.13845	1.00143	0.982593	0.99999
rs5756985:22486240:G:A	22_22486240	IGL	0.824107	1.20828	0.997873	0.982601	0.99999
rs72697415:106706251:G:A	14_106706251	IGH	0.872968	1.14902	1.00153	0.982643	0.99999
rs12686386:123803287:C:T	9_123803287	C5	0.826166	1.20535	0.997906	0.982643	0.99999
rs41313728:207872507:G:A	1_207872507	CR1L	0.639514	1.54843	0.995109	0.982658	0.99999
rs2755418:6312382:G:A	6_6312382	F13A1	0.90161	1.10661	0.998866	0.982681	0.99999
rs2755419:6312388:A:G	6_6312388	F13A1	0.90161	1.10661	0.998866	0.982681	0.99999
rs1674046:6313080:C:G	6_6313080	F13A1	0.90161	1.10661	0.998866	0.982681	0.99999
rs1475072:6313497:C:T	6_6313497	F13A1	0.90161	1.10661	0.998866	0.982681	0.99999
rs1475071:6313540:G:T	6_6313540	F13A1	0.90161	1.10661	0.998866	0.982681	0.99999
rs1674048:6313693:A:G	6_6313693	F13A1	0.90161	1.10661	0.998866	0.982681	0.99999
rs1742944:6313700:G:C	6_6313700	F13A1	0.90161	1.10661	0.998866	0.982681	0.99999
rs1674049:6314137:C:T	6_6314137	F13A1	0.90161	1.10661	0.998866	0.982681	0.99999
rs78578499:89299249:T:G	2_89299249	IGK	0.769092	1.3079	1.00294	0.982681	0.99999
rs11118196:207798057:C:T	1_207798057	CR1	0.810681	1.22787	0.997705	0.98269	0.99999
rs111711225:89185654:A:G	2_89185654	IGKV4-1	0.715509	1.40812	1.00375	0.982696	0.99999
rs449068:23027696:A:G	22_23027696	IGL	0.73934	1.34378	0.996751	0.982966	0.99999
rs142777335:187169749:AT:A	4_187169749	KLKB1	0.868296	1.14821	0.998492	0.983113	0.99999
rs80304052:89303520:C:A	2_89303520	IGK	0.774609	1.28397	0.997285	0.983178	0.99999
rs9567611:46642834:C:G	13_46642834	CPB2	0.888757	1.12804	1.00128	0.983246	0.99999
rs6695321:196675861:A:G	1_196675861	CFH	0.764539	1.30056	0.997161	0.983266	0.99999
1:207653793:G:GT	1_207653793	CR2	0.825547	1.20641	0.997973	0.983275	0.99999
rs762807:106304899:G:T	14_106304899	IGH	0.877437	1.1429	1.00141	0.983301	0.99999
rs115698922:196912012:G:T	1_196912012	CFHR2	0.84473	1.17962	0.998228	0.983393	0.99999
rs34238503:196912415:C:T	1_196912415	CFHR2	0.84473	1.17962	0.998228	0.983393	0.99999
rs113386352:106569824:C:T	14_106569824	IGH	0.834175	1.19423	0.998099	0.983414	0.99999
rs5996126:22880284:A:G	22_22880284	IGL	0.813242	1.2351	1.00222	0.983428	0.99999
14:107092674:T:TG	14_107092674	IGH	0.802954	1.25127	1.00235	0.983435	0.99999
rs2983779:106237940:C:T	14_106237940	IGH	0.843383	1.18148	0.998217	0.983439	0.99999
rs74824837:89282056:C:G	2_89282056	IGK	0.792199	1.26861	1.00249	0.98347	0.99999
rs72490053:89282126:T:A	2_89282126	IGK	0.792199	1.26861	1.00249	0.98347	0.99999
rs5750964:22719005:A:G	22_22719005	IGL	0.854126	1.17473	1.00168	0.983505	0.99999
rs1076163:22895569:G:T	22_22895569	IGL	0.885824	1.12605	0.998741	0.983584	0.99999
rs12089655:57351112:A:C	1_57351112	C8A	0.897022	1.11737	1.00115	0.983615	0.99999
rs5751395:22948501:T:A	22_22948501	IGL	0.907688	1.09949	0.998997	0.983635	0.99999
rs1742940:6311078:T:C	6_6311078	F13A1	0.903716	1.10891	1.00107	0.983637	0.99999
rs148025385:106702902:G:A	14_106702902	IGH	0.822142	1.22134	1.00206	0.983763	0.99999
rs140219544:106703069:T:C	14_106703069	IGH	0.822142	1.22134	1.00206	0.983763	0.99999
rs8012046:106681067:C:A	14_106681067	IGH	0.84191	1.1836	0.998242	0.983846	0.99999
rs149784361:89189428:G:T	2_89189428	IGK	0.74749	1.32993	0.997049	0.983955	0.99999
rs192406920:89189466:C:G	2_89189466	IGK	0.74749	1.32993	0.997049	0.983955	0.99999
rs8018923:106287456:T:G	14_106287456	IGH	0.896351	1.11816	1.00113	0.984008	0.99999
rs389408:23197169:G:A	22_23197169	IGL	0.803745	1.23869	0.997794	0.984034	0.99999
rs7152731:106228490:T:C	14_106228490	IGH	0.770522	1.30481	1.00269	0.984049	0.99999
rs112002895:106391044:G:A	14_106391044	IGH	0.85976	1.16667	1.00152	0.984389	0.99999
rs72736410:196882926:G:C	1_196882926	CFHR4	0.724343	1.38953	1.00324	0.98446	0.99999
rs11628292:107106021:T:C	14_107106021	IGH	0.880472	1.13863	1.00126	0.984641	0.99999
rs2257349:106927633:C:T	14_106927633	IGH	0.888062	1.1287	1.00118	0.984656	0.99999
rs235327:46312112:G:T	21_46312112	ITGB2	0.885488	1.1267	0.998839	0.984925	0.99999
rs361721:22869649:G:C	22_22869649	IGL	0.890349	1.12568	1.00112	0.98505	0.99999
rs4774061:106231009:G:A	14_106231009	IGH	0.871463	1.15052	1.00132	0.985188	0.99999
rs11622749:107094391:A:G	14_107094391	IGH	0.859942	1.15959	0.99859	0.985244	0.99999
rs11622809:107094472:C:T	14_107094472	IGH	0.859942	1.15959	0.99859	0.985244	0.99999
rs11627517:107094574:T:C	14_107094574	IGH	0.859942	1.15959	0.99859	0.985244	0.99999
rs11627562:107094665:T:C	14_107094665	IGH	0.859942	1.15959	0.99859	0.985244	0.99999
rs17514136:137772664:A:G	9_137772664	FCN2	0.89286	1.11764	0.998946	0.985312	0.99999
rs2765235:6311629:C:A	6_6311629	F13A1	0.903621	1.10877	1.00095	0.985415	0.99999
rs2755414:6311657:T:C	6_6311657	F13A1	0.903621	1.10877	1.00095	0.985415	0.99999
rs2755416:6311701:A:G	6_6311701	F13A1	0.903621	1.10877	1.00095	0.985415	0.99999
rs2725145:106247313:G:T	14_106247313	IGH	0.864504	1.15364	0.998661	0.98548	0.99999
rs4366804:61565720:G:A	18_61565720	SERPINB2	0.891294	1.1196	0.998945	0.985524	0.99999
rs4589661:61565743:T:A	18_61565743	SERPINB2	0.891294	1.1196	0.998945	0.985524	0.99999
rs4619502:61565749:G:C	18_61565749	SERPINB2	0.891294	1.1196	0.998945	0.985524	0.99999
12:6150607:T:A	12_6150607	VWF	0.8965	1.11772	1.00102	0.985575	0.99999
rs2753521:106348172:C:A	14_106348172	IGH	0.683691	1.45252	0.996532	0.985582	0.99999
rs2227690:100778622:A:G	7_100778622	SERPINE1	0.865699	1.15213	0.998699	0.985759	0.99999
rs11569466:6701609:G:T	19_6701609	C3	0.857958	1.16884	1.00141	0.985766	0.99999
rs60002789:196954156:T:C	1_196954156	CFHR5	0.894283	1.11598	0.998999	0.985852	0.99999
rs58147322:1655605:C:T	17_1655605	SERPINF2	0.809346	1.24034	1.00193	0.985865	0.99999
rs35257995:107092558:T:C	14_107092558	IGH	0.871301	1.15059	1.00126	0.985881	0.99999
rs17426338:106967871:G:A	14_106967871	IGH	0.887707	1.12894	1.00108	0.985903	0.99999
rs5757508:22579341:C:T	22_22579341	IGL	0.858607	1.16789	1.00138	0.986005	0.99999
rs1518759:128182375:T:G	2_128182375	PROC	0.776303	1.2824	0.997765	0.986058	0.99999
rs367409:22830618:G:T	22_22830618	IGL	0.898426	1.11097	0.99906	0.986156	0.99999
rs75983326:41233550:T:C	5_41233550	C6	0.848765	1.18163	1.00146	0.986201	0.99999
rs35328557:106252849:CA:C	14_106252849	IGH	0.878568	1.13567	0.99888	0.986345	0.99999
rs58493671:6699254:C:CT	19_6699254	C3	0.895874	1.11412	0.999055	0.986438	0.99999
rs72715477:106389006:G:A	14_106389006	IGH	0.85982	1.16607	1.0013	0.986641	0.99999
rs2269687:106391989:A:G	14_106391989	IGH	0.85982	1.16607	1.0013	0.986641	0.99999
rs12890783:106529831:T:C	14_106529831	IGH	0.829174	1.2099	1.00161	0.986709	0.99999
rs447060:22968702:A:T	22_22968702	IGL	0.90442	1.10758	1.00086	0.986727	0.99999
rs368578513:6214745:A:T	6_6214745	F13A1	0.816357	1.2208	0.998303	0.986803	0.99999
rs3053689:186987725:A:AACGGC	3_186987725	MASP1	0.902799	1.10959	1.00087	0.986817	0.99999
rs2266598:89432425:C:T	2_89432425	IGK	0.733082	1.35705	0.997413	0.986842	0.99999
rs182856209:188422499:G:A	2_188422499	TFPI	0.850892	1.17845	1.00137	0.986874	0.99999
rs10067337:39343395:A:G	5_39343395	C9	0.878133	1.14129	1.0011	0.986878	0.99999
rs1656908:186437342:T:C	3_186437342	KNG1	0.909543	1.10121	1.0008	0.986923	0.99999
rs4972021:89297559:T:C	2_89297559	IGK	0.769579	1.30514	1.0022	0.986976	0.99999
rs403517:22833756:A:G	22_22833756	IGL	0.747821	1.34376	1.00244	0.986988	0.99999
rs1297854:22837045:A:G	22_22837045	IGL	0.747821	1.34376	1.00244	0.986988	0.99999
rs450981:22837477:C:T	22_22837477	IGL	0.747821	1.34376	1.00244	0.986988	0.99999
rs10134262:106593179:G:A	14_106593179	IGH	0.759785	1.31035	0.997788	0.987293	0.99999
rs76270807:6312974:AT:A	6_6312974	F13A1	0.9031	1.10914	1.00083	0.987375	0.99999
rs1046712:169510475:G:T	1_169510475	F5	0.880411	1.13354	0.998991	0.987511	0.99999
rs76628294:89325821:T:C	2_89325821	IGK	0.67889	1.48216	1.00311	0.987581	0.99999
rs3024347:6303211:C:T	6_6303211	F13A1	0.865224	1.15315	0.998865	0.987635	0.99999
rs11089871:22397055:G:A	22_22397055	IGL	0.903683	1.10483	0.999206	0.987642	0.99999
rs8140456:23142034:G:A	22_23142034	IGL	0.867224	1.15053	0.998884	0.987643	0.99999
rs141640158:22928008:C:CT	22_22928008	IGL	0.746226	1.34634	1.00233	0.987648	0.99999
rs4449239:23056268:G:A	22_23056268	IGL	0.884641	1.13259	1.00097	0.987775	0.99999
rs4990158:23056273:C:T	22_23056273	IGL	0.884641	1.13259	1.00097	0.987775	0.99999
rs4990156:23056277:T:G	22_23056277	IGL	0.884641	1.13259	1.00097	0.987775	0.99999
rs72490060:89298051:C:T	2_89298051	IGK	0.771552	1.29092	0.998002	0.987848	0.99999
rs61984857:106154167:A:T	14_106154167	IGH	0.848298	1.17585	0.998735	0.987872	0.99999
rs201584455:46752412:C:CA	11_46752412	F2	0.75097	1.33743	1.00218	0.988195	0.99999
rs10922153:196978615:T:G	1_196978615	CFHR5	0.907641	1.10016	0.999276	0.988222	0.99999
rs2005239:22532473:G:A	22_22532473	IGL	0.901624	1.1074	0.999228	0.988258	0.99999
rs11704554:22909424:G:C	22_22909424	IGL	0.742443	1.35296	1.00225	0.988309	0.99999
rs11117991:207694357:T:C	1_207694357	CR1	0.844145	1.18166	0.998747	0.988338	0.99999
rs11887034:89218103:A:C	2_89218103	IGK	0.869284	1.1528	1.00105	0.988344	0.99999
rs4252072:161128264:A:T	6_161128264	PLG	0.896115	1.11776	1.00082	0.988365	0.99999
rs4252076:161128922:A:G	6_161128922	PLG	0.896115	1.11776	1.00082	0.988365	0.99999
rs113810867:106354883:C:T	14_106354883	IGH	0.835904	1.19952	1.00134	0.988395	0.99999
rs111658784:106354887:T:C	14_106354887	IGH	0.835904	1.19952	1.00134	0.988395	0.99999
rs2725138:106251256:A:G	14_106251256	IGH	0.877106	1.13791	0.999035	0.988406	0.99999
rs2753569:106251427:C:T	14_106251427	IGH	0.877106	1.13791	0.999035	0.988406	0.99999
rs80276688:161166423:C:CCCTTT	6_161166423	PLG	0.891426	1.11991	0.999157	0.988439	0.99999
rs79952057:161166424:A:ACCG	6_161166424	PLG	0.891426	1.11991	0.999157	0.988439	0.99999
rs7141589:106661498:T:A	14_106661498	IGH	0.840906	1.19226	1.00129	0.988462	0.99999
rs1738546:33755353:G:C	11_33755353	CD59	0.840198	1.19327	1.00129	0.988495	0.99999
rs138998002:22639914:A:ATCATCATT	22_22639914	IGL	0.851423	1.1773	1.00119	0.988508	0.99999
12:6065324:G:A	12_6065324	VWF	0.858362	1.16242	0.998888	0.988528	0.99999
12:6065751:T:C	12_6065751	VWF	0.858362	1.16242	0.998888	0.988528	0.99999
rs7013461:120105151:A:T	8_120105151	COLEC10	0.808414	1.23317	0.998454	0.988543	0.99999
rs534663:39340561:G:A	5_39340561	C9	0.907543	1.10032	0.999295	0.988544	0.99999
rs12332366:41205608:C:T	5_41205608	C6	0.871809	1.14932	1.00099	0.988754	0.99999
rs12889189:106499413:G:C	14_106499413	IGH	0.884456	1.13264	1.00089	0.988801	0.99999
rs2755415:6311676:T:C	6_6311676	F13A1	0.902052	1.10697	0.999271	0.988859	0.99999
rs55841791:89221850:C:T	2_89221850	IGK	0.867533	1.15039	0.999	0.988906	0.99999
rs72717203:106444456:T:C	14_106444456	IGH	0.787579	1.27399	1.00168	0.989076	0.99999
rs10131007:107151559:C:G	14_107151559	IGH	0.85545	1.16648	0.998934	0.989242	0.99999
rs9610954:22420303:G:A	22_22420303	IGL	0.65965	1.52465	1.00286	0.989329	0.99999
2:89380291:G:T	2_89380291	IGK	0.703661	1.41445	0.997644	0.989433	0.99999
rs3955859:89315937:A:C	2_89315937	IGK	0.785325	1.27751	1.00163	0.989526	0.99999
rs3214401:186969371:C:CG	3_186969371	MASP1	0.897564	1.11575	1.00073	0.989552	0.99999
rs146804700:169522751:C:A	1_169522751	F5	0.75202	1.33481	1.0019	0.989654	0.99999
1:196817358:A:C	1_196817358	CFHR2	0.844015	1.18748	1.00112	0.989718	0.99999
rs79330493:106569918:A:G	14_106569918	IGH	0.875928	1.13969	0.999142	0.989801	0.99999
rs76992243:106569922:G:A	14_106569922	IGH	0.875928	1.13969	0.999142	0.989801	0.99999
rs10129589:106749693:C:T	14_106749693	IGH	0.805939	1.24424	1.00139	0.98999	0.99999
rs72490055:89285879:A:G	2_89285879	IGK	0.77744	1.29045	1.00162	0.989992	0.99999
rs1049636:155525970:G:A	4_155525970	FGG	0.887302	1.12875	1.00077	0.990008	0.99999
rs6000729:22404386:C:A	22_22404386	IGL	0.889065	1.12311	0.999257	0.990051	0.99999
rs2416809:123785002:G:A	9_123785002	C5	0.824017	1.21657	1.00124	0.990084	0.99999
rs2416810:123785200:G:A	9_123785200	C5	0.824017	1.21657	1.00124	0.990084	0.99999
rs28426093:123785545:G:A	9_123785545	C5	0.824017	1.21657	1.00124	0.990084	0.99999
rs55900732:123786035:C:T	9_123786035	C5	0.824017	1.21657	1.00124	0.990084	0.99999
rs72758182:123786275:A:G	9_123786275	C5	0.824017	1.21657	1.00124	0.990084	0.99999
rs3815467:123792906:G:A	9_123792906	C5	0.824017	1.21657	1.00124	0.990084	0.99999
rs12057097:123799684:C:T	9_123799684	C5	0.824017	1.21657	1.00124	0.990084	0.99999
rs11085196:6708820:C:A	19_6708820	C3	0.897699	1.11549	1.00069	0.99014	0.99999
rs698090:186964300:C:T	3_186964300	MASP1	0.830471	1.20138	0.998856	0.990302	0.99999
rs16870528:40936669:C:T	5_40936669	C7	0.810608	1.23676	1.00126	0.990651	0.99999
rs74685741:40936908:G:C	5_40936908	C7	0.810608	1.23676	1.00126	0.990651	0.99999
rs72682425:120094476:C:A	8_120094476	COLEC10	0.882451	1.13491	1.00075	0.990687	0.99999
rs1485292:120092974:C:T	8_120092974	COLEC10	0.907838	1.1028	1.00058	0.990687	0.99999
rs142122081:107087094:G:C	14_107087094	IGH	0.822111	1.21923	1.00117	0.990701	0.99999
rs116986090:106615669:T:G	14_106615669	IGH	0.849723	1.17462	0.999049	0.990805	0.99999
rs78373931:57755743:C:CTT	17_57755743	CLTC	0.832384	1.19883	0.998941	0.990915	0.99999
rs12920910:31379928:T:A	16_31379928	ITGAX	0.767066	1.29975	0.998498	0.991084	0.99999
rs7141743:106705710:A:G	14_106705710	IGH	0.875294	1.14415	1.00073	0.991424	0.99999
rs6003281:23102411:T:C	22_23102411	IGL	0.851948	1.17585	1.00088	0.991432	0.99999
rs41277273:23105516:G:A	22_23105516	IGL	0.851948	1.17585	1.00088	0.991432	0.99999
rs114215931:106708880:A:G	14_106708880	IGH	0.864335	1.15881	1.0008	0.991456	0.99999
rs2847807:89318620:A:G	2_89318620	IGK	0.785578	1.27627	1.0013	0.991603	0.99999
rs2465397:120086852:A:G	8_120086852	COLEC10	0.907007	1.10367	1.00052	0.991752	0.99999
rs2450079:120087778:G:C	8_120087778	COLEC10	0.907007	1.10367	1.00052	0.991752	0.99999
rs10147067:106287169:T:C	14_106287169	IGH	0.895028	1.11602	0.999432	0.991951	0.99999
rs7364255:22559747:T:C	22_22559747	IGL	0.907028	1.10361	1.0005	0.991963	0.99999
rs7148491:107090900:C:G	14_107090900	IGH	0.868807	1.15267	1.00073	0.99198	0.99999
rs400558:23259232:T:C	22_23259232	IGL	0.904096	1.10723	1.00052	0.99199	0.99999
rs11620744:106726725:A:G	14_106726725	IGH	0.727799	1.37836	1.00158	0.992259	0.99999
rs34142739:106824630:G:C	14_106824630	IGH	0.788509	1.27119	1.00117	0.992327	0.99999
rs2156898:23091683:G:A	22_23091683	IGL	0.795681	1.25962	1.00113	0.992341	0.99999
rs111674646:106413635:T:G	14_106413635	IGH	0.838328	1.19492	1.00087	0.992346	0.99999
rs457560:22969821:T:C	22_22969821	IGL	0.902336	1.10932	1.00049	0.992582	0.99999
rs7152655:107073800:G:A	14_107073800	IGH	0.893359	1.12054	1.00052	0.992826	0.99999
rs2006297:107087793:G:C	14_107087793	IGH	0.865783	1.15655	1.00066	0.992882	0.99999
rs17113124:107089586:G:A	14_107089586	IGH	0.865783	1.15655	1.00066	0.992882	0.99999
rs60379991:107092029:G:A	14_107092029	IGH	0.865783	1.15655	1.00066	0.992882	0.99999
rs78599641:107093581:G:C	14_107093581	IGH	0.865783	1.15655	1.00066	0.992882	0.99999
rs13093697:186979453:T:C	3_186979453	MASP1	0.902478	1.10704	0.999541	0.992966	0.99999
rs3774279:186981101:A:G	3_186981101	MASP1	0.902478	1.10704	0.999541	0.992966	0.99999
rs2480945:113790378:T:C	13_113790378	F10	0.738334	1.35802	1.00134	0.99315	0.99999
rs6003287:23106891:C:T	22_23106891	IGL	0.850789	1.17702	1.0007	0.993301	0.99999
rs2450081:120084408:T:C	8_120084408	COLEC10	0.906508	1.10406	1.00042	0.993318	0.99999
rs28657746:22958565:G:A	22_22958565	IGL	0.864073	1.15588	0.999381	0.993344	0.99999
rs71635146:207737459:G:A	1_207737459	CR1	0.880246	1.13484	0.99947	0.993474	0.99999
rs115274959:107099633:G:A	14_107099633	IGH	0.874118	1.14529	1.00056	0.993503	0.99999
rs1683561:862024:C:G	19_862024	CFD	0.824886	1.21423	1.0008	0.993526	0.99999
rs141003603:22989622:T:C	22_22989622	IGL	0.811016	1.23091	0.999143	0.993571	0.99999
rs111514713:47805348:C:G	19_47805348	C5AR1	0.814744	1.22535	0.999174	0.993665	0.99999
rs10667195:22724665:C:CAA	22_22724665	IGL	0.881712	1.13531	1.00051	0.993724	0.99999
rs35999817:107016418:T:C	14_107016418	IGH	0.894368	1.11911	1.00045	0.993733	0.99999
rs11160893:106378962:C:T	14_106378962	IGH	0.843003	1.18787	1.00069	0.99374	0.99999
rs2455313:40946605:A:T	5_40946605	C7	0.821794	1.21496	0.999225	0.993794	0.99999
rs72693930:106528833:C:T	14_106528833	IGH	0.887027	1.1263	0.999531	0.993853	0.99999
rs9620173:23107361:G:A	22_23107361	IGL	0.784319	1.27741	1.00095	0.993914	0.99999
rs427322:22759044:T:C	22_22759044	IGL	0.894658	1.11869	1.00042	0.994071	0.99999
rs2753538:106363687:G:C	14_106363687	IGH	0.717196	1.39086	0.99876	0.99414	0.99999
rs61995831:107087557:T:A	14_107087557	IGH	0.865378	1.15682	1.00054	0.994141	0.99999
rs4603450:106816752:T:C	14_106816752	IGH	0.835743	1.19495	0.999334	0.994173	0.99999
rs10137008:106681474:G:C	14_106681474	IGH	0.847677	1.18114	1.00061	0.994239	0.99999
rs9562633:46642759:C:T	13_46642759	CPB2	0.886324	1.12925	1.00044	0.994294	0.99999
rs9567610:46642767:A:T	13_46642767	CPB2	0.886324	1.12925	1.00044	0.994294	0.99999
rs72697410:106704316:C:T	14_106704316	IGH	0.874998	1.14398	1.00049	0.994307	0.99999
rs11569393:6721640:A:C	19_6721640	C3	0.911535	1.09633	0.999672	0.994443	0.99999
rs56396326:22997973:A:G	22_22997973	IGL	0.779938	1.28441	1.00088	0.994498	0.99999
rs73158984:23000865:C:T	22_23000865	IGL	0.779938	1.28441	1.00088	0.994498	0.99999
rs73158985:23002893:T:C	22_23002893	IGL	0.779938	1.28441	1.00088	0.994498	0.99999
rs77409922:23004296:C:A	22_23004296	IGL	0.779938	1.28441	1.00088	0.994498	0.99999
rs463609:22969822:G:T	22_22969822	IGL	0.901831	1.10805	0.999638	0.9945	0.99999
rs10136435:107165518:G:C	14_107165518	IGH	0.821956	1.21829	1.00069	0.994525	0.99999
rs77018016:107165523:A:C	14_107165523	IGH	0.821956	1.21829	1.00069	0.994525	0.99999
rs10148526:107165525:T:A	14_107165525	IGH	0.821956	1.21829	1.00069	0.994525	0.99999
rs12435058:106291182:T:C	14_106291182	IGH	0.859629	1.16449	1.00052	0.994678	0.99999
rs7148935:107090979:G:T	14_107090979	IGH	0.865695	1.15403	0.999517	0.994741	0.99999
rs141827572:22772548:G:GA	22_22772548	IGL	0.79798	1.25506	1.00076	0.994769	0.99999
rs5995995:22772978:A:G	22_22772978	IGL	0.79798	1.25506	1.00076	0.994769	0.99999
rs7290346:22775069:T:G	22_22775069	IGL	0.79798	1.25506	1.00076	0.994769	0.99999
rs7286447:22775099:A:C	22_22775099	IGL	0.79798	1.25506	1.00076	0.994769	0.99999
rs5995999:22775515:T:C	22_22775515	IGL	0.79798	1.25506	1.00076	0.994769	0.99999
rs2187585:22776278:C:A	22_22776278	IGL	0.79798	1.25506	1.00076	0.994769	0.99999
rs459353:22994991:C:T	22_22994991	IGL	0.850726	1.17421	0.999467	0.994826	0.99999
rs36160039:6311806:T:C	6_6311806	F13A1	0.90779	1.10088	0.999685	0.994889	0.99999
rs2069916:128178415:C:T	2_128178415	PROC	0.904662	1.10611	1.00033	0.994924	0.99999
rs11090148:22905672:C:T	22_22905672	IGL	0.903	1.10815	1.00033	0.99494	0.99999
rs2459449:75669013:T:C	10_75669013	PLAU	0.887997	1.12527	0.999619	0.994962	0.99999
12:6226976:C:T	12_6226976	VWF	0.895394	1.11761	1.00035	0.995037	0.99999
rs449764:23024748:A:T	22_23024748	IGL	0.749558	1.33175	0.999113	0.995171	0.99999
rs361778:22868090:A:G	22_22868090	IGL	0.838244	1.19419	1.00051	0.995485	0.99999
rs361558:22868211:G:A	22_22868211	IGL	0.838244	1.19419	1.00051	0.995485	0.99999
rs971207:128181518:T:C	2_128181518	PROC	0.77514	1.28828	0.999299	0.99568	0.99999
rs437167:23195777:A:C	22_23195777	IGL	0.777269	1.28477	0.999306	0.995681	0.99999
rs139912672:106155833:T:C	14_106155833	IGH	0.859171	1.16296	0.999589	0.995749	0.99999
rs143172165:89417483:G:T	2_89417483	IGK	0.711381	1.40832	1.00093	0.99576	0.99999
rs5757259:22534039:T:G	22_22534039	IGL	0.902144	1.10785	0.999722	0.995763	0.99999
14:106478307:A:T	14_106478307	IGH	0.783799	1.2742	0.999358	0.995863	0.99999
rs144461002:22967666:C:A	22_22967666	IGL	0.899388	1.11248	1.00028	0.995939	0.99999
rs72693931:106528846:A:C	14_106528846	IGH	0.88711	1.12656	0.999692	0.995971	0.99999
rs7334547:46640967:A:G	13_46640967	CPB2	0.885969	1.1294	1.00031	0.996035	0.99999
rs147903813:46640979:CAAAA:C	13_46640979	CPB2	0.885969	1.1294	1.00031	0.996035	0.99999
1:196659342:T:G	1_196659342	CFH	0.851867	1.17294	0.999595	0.996037	0.99999
rs5750444:22412556:C:T	22_22412556	IGL	0.884267	1.13018	0.999691	0.996064	0.99999
rs76523657:107107142:C:T	14_107107142	IGH	0.889759	1.12455	1.00029	0.996163	0.99999
rs13003107:3649319:G:C	2_3649319	COLEC11	0.897888	1.1143	1.00026	0.996245	0.99999
rs9976299:46338651:C:T	21_46338651	ITGB2	0.827832	1.20906	1.00045	0.996286	0.99999
rs783184:161163074:A:T	6_161163074	PLG	0.903337	1.10753	1.00024	0.996353	0.99999
rs12032275:207783507:C:T	1_207783507	CR1	0.815202	1.22782	1.00046	0.996488	0.99999
rs371179610:106053321:T:C	14_106053321	IGH	0.852717	1.17355	1.00035	0.996532	0.99999
14:106053322:G:A	14_106053322	IGH	0.852717	1.17355	1.00035	0.996532	0.99999
12:7134454:GT:G	12_7134454	C1S	0.824814	1.21341	1.00042	0.996624	0.99999
rs372351911:89564078:T:A	2_89564078	IGK	0.749759	1.33538	1.00061	0.996709	0.99999
rs374700252:89564079:A:T	2_89564079	IGK	0.749759	1.33538	1.00061	0.996709	0.99999
rs56351231:106652692:T:G	14_106652692	IGH	0.89609	1.11546	0.999776	0.996802	0.99999
rs185233465:89376059:C:T	2_89376059	IGK	0.703295	1.41989	0.999301	0.996889	0.99999
rs2753575:106255885:G:A	14_106255885	IGH	0.863101	1.15928	1.00029	0.996948	0.99999
rs1905774:120089067:C:T	8_120089067	COLEC10	0.906357	1.1029	0.999811	0.996985	0.99999
rs144007897:22582026:A:AT	22_22582026	IGL	0.839401	1.19207	1.00031	0.997202	0.99999
rs5758009:22718635:T:C	22_22718635	IGL	0.851518	1.17372	0.999721	0.997279	0.99999
rs4820412:22720611:G:C	22_22720611	IGL	0.851518	1.17372	0.999721	0.997279	0.99999
rs9783634:107089672:C:T	14_107089672	IGH	0.866608	1.15336	0.999754	0.997305	0.99999
rs12892441:107091625:T:C	14_107091625	IGH	0.866608	1.15336	0.999754	0.997305	0.99999
rs60810471:107091984:T:TG	14_107091984	IGH	0.866608	1.15336	0.999754	0.997305	0.99999
rs12169140:23025307:G:A	22_23025307	IGL	0.888673	1.12571	1.00019	0.997441	0.99999
rs12169474:23025322:C:T	22_23025322	IGL	0.888673	1.12571	1.00019	0.997441	0.99999
rs9534302:46640055:C:T	13_46640055	CPB2	0.885525	1.12883	0.999802	0.997453	0.99999
rs9534303:46640142:G:A	13_46640142	CPB2	0.885525	1.12883	0.999802	0.997453	0.99999
rs9534304:46640602:G:C	13_46640602	CPB2	0.885525	1.12883	0.999802	0.997453	0.99999
rs7334627:46640746:G:A	13_46640746	CPB2	0.885525	1.12883	0.999802	0.997453	0.99999
rs7336360:46641081:T:A	13_46641081	CPB2	0.885525	1.12883	0.999802	0.997453	0.99999
rs9526136:46641147:G:C	13_46641147	CPB2	0.885525	1.12883	0.999802	0.997453	0.99999
rs9526137:46641249:A:G	13_46641249	CPB2	0.885525	1.12883	0.999802	0.997453	0.99999
rs75897857:46641263:G:C	13_46641263	CPB2	0.885525	1.12883	0.999802	0.997453	0.99999
rs9316179:46641466:A:G	13_46641466	CPB2	0.885525	1.12883	0.999802	0.997453	0.99999
rs9316180:46641685:A:G	13_46641685	CPB2	0.885525	1.12883	0.999802	0.997453	0.99999
rs9534305:46642156:G:A	13_46642156	CPB2	0.885525	1.12883	0.999802	0.997453	0.99999
rs9562634:46642864:C:A	13_46642864	CPB2	0.885525	1.12883	0.999802	0.997453	0.99999
rs9562635:46642992:T:C	13_46642992	CPB2	0.885525	1.12883	0.999802	0.997453	0.99999
rs9562636:46643024:T:C	13_46643024	CPB2	0.885525	1.12883	0.999802	0.997453	0.99999
rs7990092:46643289:T:G	13_46643289	CPB2	0.885525	1.12883	0.999802	0.997453	0.99999
rs7988836:46643373:A:G	13_46643373	CPB2	0.885525	1.12883	0.999802	0.997453	0.99999
rs7993537:46643561:A:G	13_46643561	CPB2	0.885525	1.12883	0.999802	0.997453	0.99999
rs7993567:46643606:A:G	13_46643606	CPB2	0.885525	1.12883	0.999802	0.997453	0.99999
rs7995615:46643808:T:C	13_46643808	CPB2	0.885525	1.12883	0.999802	0.997453	0.99999
rs9526139:46644056:A:G	13_46644056	CPB2	0.885525	1.12883	0.999802	0.997453	0.99999
rs9534307:46644130:C:T	13_46644130	CPB2	0.885525	1.12883	0.999802	0.997453	0.99999
rs9526140:46644152:T:A	13_46644152	CPB2	0.885525	1.12883	0.999802	0.997453	0.99999
rs17844080:46644405:T:C	13_46644405	CPB2	0.885525	1.12883	0.999802	0.997453	0.99999
rs4942471:46644493:C:T	13_46644493	CPB2	0.885525	1.12883	0.999802	0.997453	0.99999
rs361762:22868497:G:C	22_22868497	IGL	0.838502	1.19328	1.00028	0.997488	0.99999
rs361737:22868773:G:A	22_22868773	IGL	0.838502	1.19328	1.00028	0.997488	0.99999
rs362173:22868776:G:A	22_22868776	IGL	0.838502	1.19328	1.00028	0.997488	0.99999
rs12618238:3654784:G:C	2_3654784	COLEC11	0.847155	1.1798	0.999738	0.997526	0.99999
rs149073412:6277354:T:TG	6_6277354	F13A1	0.88202	1.13419	1.00019	0.997659	0.99999
rs72624674:89221913:A:T	2_89221913	IGK	0.811624	1.23283	1.0003	0.997786	0.99999
rs831614:33721419:C:G	11_33721419	CD59	0.708239	1.41328	1.00047	0.997871	0.99999
rs266723:186447047:A:C	3_186447047	KNG1	0.90826	1.10072	0.99987	0.997878	0.99999
rs374351388:89373244:T:C	2_89373244	IGK	0.703126	1.4209	0.999534	0.99793	0.99999
rs170208:3629698:A:G	17_3629698	ITGA	0.875421	1.14191	0.999828	0.997977	0.99999
rs141709623:22836074:ATTTGTCTG:A	22_22836074	IGL	0.863786	1.15812	1.00019	0.998026	0.99999
rs12881923:107016311:C:A	14_107016311	IGH	0.894887	1.11776	1.00013	0.998137	0.99999
rs67837425:107016316:G:A	14_107016316	IGH	0.894887	1.11776	1.00013	0.998137	0.99999
rs7286863:22428237:C:T	22_22428237	IGL	0.897203	1.11429	0.999873	0.998167	0.99999
rs3171723:23231528:A:G	22_23231528	IGL	0.885485	1.129	0.999858	0.998175	0.99999
rs201711253:207853886:A:AT	1_207853886	CR1L	0.889442	1.124	0.999866	0.998208	0.99999
rs2338118:106887640:A:C	14_106887640	IGH	0.893722	1.11863	0.999873	0.99823	0.99999
rs17844113:46640275:C:CAT	13_46640275	CPB2	0.88541	1.12973	1.00014	0.99826	0.99999
rs4253320:187176626:C:T	4_187176626	KLKB1	0.9036	1.10644	0.999888	0.998274	0.99999
rs114462594:106036198:C:G	14_106036198	IGH	0.852351	1.17282	0.999826	0.998297	0.99999
rs10205742:89309424:G:A	2_89309424	IGK	0.771746	1.29503	0.999718	0.998299	0.99999
rs361660:22875537:T:G	22_22875537	IGL	0.708932	1.40954	0.999635	0.998337	0.99999
rs149243119:40943932:TTCTTA:T	5_40943932	C7	0.821352	1.21703	0.999807	0.998462	0.99999
rs2000985:22945355:G:A	22_22945355	IGL	0.908484	1.10054	0.99991	0.998536	0.99999
rs2097594:22947156:C:G	22_22947156	IGL	0.908484	1.10054	0.99991	0.998536	0.99999
rs3786054:5339059:G:A	17_5339059	C1QBP	0.882993	1.13277	1.00011	0.998597	0.99999
rs199531577:106169622:T:C	14_106169622	IGH	0.684939	1.45906	0.999682	0.998686	0.99999
rs200899881:22575308:C:T	22_22575308	IGL	0.784959	1.27346	0.999806	0.998746	0.99999
rs55809330:89447232:G:C	2_89447232	IGK	0.739536	1.35283	1.00023	0.99879	0.99999
rs11243064:6159338:G:A	6_6159338	F13A1	0.898803	1.11275	1.00007	0.998982	0.99999
rs383279:22995036:A:G	22_22995036	IGL	0.841501	1.18809	0.999891	0.999011	0.99999
rs1865983:23056492:A:G	22_23056492	IGL	0.887693	1.12668	1.00007	0.999064	0.99999
rs992036:22703958:C:G	22_22703958	IGL	0.892092	1.12111	1.00007	0.999101	0.99999
rs16993923:23199104:A:G	22_23199104	IGL	0.880297	1.13614	1.00007	0.999157	0.99999
rs3821808:187000029:G:T	3_187000029	MASP1	0.903017	1.1073	0.999955	0.999316	0.99999
rs4376034:187000356:T:C	3_187000356	MASP1	0.903017	1.1073	0.999955	0.999316	0.99999
rs9331916:27462150:C:T	8_27462150	CLU	0.879362	1.13731	1.00006	0.999323	0.99999
rs3020594:22969588:G:A	22_22969588	IGL	0.897161	1.11456	0.999972	0.999594	0.99999
rs4822314:23128943:G:C	22_23128943	IGL	0.883678	1.1317	1.00003	0.99962	0.99999
rs4822315:23128957:G:T	22_23128957	IGL	0.883678	1.1317	1.00003	0.99962	0.99999
rs4822316:23128973:G:T	22_23128973	IGL	0.883678	1.1317	1.00003	0.99962	0.99999
rs12484751:23129036:G:A	22_23129036	IGL	0.883678	1.1317	1.00003	0.99962	0.99999
rs77924437:22876232:G:A	22_22876232	IGL	0.844895	1.18364	1.00003	0.999745	0.99999
rs10145602:106872402:C:T	14_106872402	IGH	0.862141	1.15996	1.00002	0.999757	0.99999
rs56081636:47836091:G:T	19_47836091	C5AR2	0.853582	1.17148	0.999978	0.999785	0.99999
rs4821948:22709509:G:T	22_22709509	IGL	0.891078	1.12226	1.00001	0.999878	0.99999
rs4821949:22709940:C:T	22_22709940	IGL	0.891078	1.12226	1.00001	0.999878	0.99999
rs736900:22710883:A:G	22_22710883	IGL	0.891078	1.12226	1.00001	0.999878	0.99999
rs72693992:106593846:G:C	14_106593846	IGH	0.840286	1.19008	1	0.999975	0.99999
rs2266987:22898907:C:T	22_22898907	IGL	0.896906	1.11494	0.999999	0.99999	0.99999

### Sheet: Table S8
Table S8. Number of SNPs (nSNPs) within each gene and P value (P) of the SKAT-O association analysis between the CS-related genes and PDAC overall survival.
Genes	nSNP	p-value	Adj p-value
MASP2	36	0.225604	0.937691
CRP	3	0.375476	0.937691
F5	268	0.823289	0.960838
SERPINC1	26	0.867341	0.960838
CFH	184	0.218897	0.937691
CFHR3	98	0.631027	0.937691
CFHR1	36	0.714483	0.943102
CFHR2	266	0.568632	0.937691
CFHR4	84	0.683984	0.937691
CFHR5	46	0.648044	0.937691
F13B	46	0.529933	0.937691
C4BPB	12	0.5003	0.937691
C4BPA	78	0.487969	0.937691
CD55	62	0.502064	0.937691
CR2	57	0.146096	0.937691
CR1	174	0.386551	0.937691
CR1L	285	0.194383	0.937691
CD46	64	0.766273	0.960838
C1QA	4	0.963955	0.973314
C1QC	20	0.901992	0.960838
C1QB	21	0.987764	0.987764
FCN3	4	0.701118	0.943102
C8A	137	0.904933	0.960838
C8B	83	0.0237079	0.937691
F3	14	0.617477	0.937691
PROC	18	0.932054	0.960838
TFPI	180	0.811195	0.960838
COLEC11	150	0.0639245	0.937691
IGK	698	0.764623	0.960838
IGKV4-1	1	0.852179	0.960838
KNG1	130	0.685236	0.937691
MASP1	153	0.498467	0.937691
PROS1	56	0.633597	0.937691
CFI	100	0.418748	0.937691
FGB	15	0.12475	0.937691
FGA	4	0.10904	0.937691
FGG	3	0.430522	0.937691
KLKB1	165	0.0462902	0.937691
F11	46	0.354007	0.937691
F12	7	0.59511	0.937691
C9	216	0.934118	0.960838
C7	260	0.530633	0.937691
C6	232	0.570196	0.937691
F2RL2	15	0.593593	0.937691
F2R	17	0.680726	0.937691
PLG	101	0.915939	0.960838
C2	60	0.561274	0.937691
CFB	11	0.159871	0.937691
C4B_2	14	0.518767	0.937691
C4A	1	0.21891	0.937691
C4B	8	0.226952	0.937691
F13A1	522	0.300637	0.937691
SERPINE1	31	0.808324	0.960838
COLEC10	260	0.590958	0.937691
CLU	12	0.609392	0.937691
MIR6843	11	0.547373	0.937691
PLAT	45	0.517036	0.937691
C5	189	0.94236	0.960838
FCN2	28	0.761088	0.960838
FCN1	22	0.832702	0.960838
MBL2	20	0.500895	0.937691
PLAU	11	0.452921	0.937691
CD59	77	0.377016	0.937691
F2	49	0.0390823	0.937691
SERPING1	27	0.574843	0.937691
VWF	552	0.369197	0.937691
C1S	103	0.526182	0.937691
C1R	9	0.445411	0.937691
C3AR1	8	0.4795	0.937691
A2M	116	0.934278	0.960838
F7	20	0.0756547	0.937691
F10	45	0.102277	0.937691
CPB2	145	0.219394	0.937691
IGH	5077	0.716395	0.943102
IGHG4	12	0.13402	0.937691
IGHG2	6	0.253516	0.937691
IGHG1	15	0.637996	0.937691
IGHG3	7	0.399662	0.937691
IGHM	1	0.130104	0.937691
SERPINA1	37	0.0628567	0.937691
SERPINA5	133	0.150543	0.937691
BDKRB2	116	0.183189	0.937691
BDKRB1	39	0.554828	0.937691
ITGAX	39	0.319533	0.937691
SERPINF2	38	0.488853	0.937691
VTN	14	0.887124	0.960838
ITGA	216	0.360293	0.937691
C1QBP	33	0.935823	0.960838
CLTC	105	0.651281	0.937691
LMAN1	81	0.419055	0.937691
SERPINB2	95	0.930672	0.960838
F2RL3	4	0.842601	0.960838
PLAUR	73	0.550658	0.937691
C5AR1	63	0.143008	0.937691
C5AR2	8	0.664472	0.937691
GZMM	29	0.676717	0.937691
C3	156	0.869415	0.960838
CFD	12	0.335188	0.937691
THBD	3	0.456881	0.937691
CD93	6	0.40654	0.937691
PROCR	9	0.577594	0.937691
ITGB2	164	0.795021	0.960838
SERPIND1	29	0.631684	0.937691
IGL	3689	0.889741	0.960838
